# Identifying the potential role of insomnia on multimorbidity: A Mendelian randomization phenome-wide association study in UK Biobank

**DOI:** 10.1101/2022.01.11.22269005

**Authors:** Mark J Gibson, Deborah A Lawlor, Louise AC Millard

**Author notes:** these authors contributed equally (Deborah A Lawlor, Louise AC Millard).

## Abstract

**Objectives:** To identify the breadth of potential causal effects of insomnia on health outcomes and hence its possible role in multimorbidity.

**Design:** Mendelian randomisation (MR) Phenome-wide association study (MR-PheWAS) with two-sample Mendelian randomisation follow-up.

**Setting:** Individual data from UK Biobank and summary data from a number of genome-wide association studies.

**Participants:** 336,975 unrelated white-British UK Biobank participants.

**Exposures:** Standardised genetic risk of insomnia for the MR-PheWAS and genetically predicted insomnia for the two-sample MR follow-up, with insomnia instrumented by a genetic risk score (GRS) created from 129 single-nucleotide polymorphisms (SNPs).

**Main outcomes measures:** 11,409 outcomes from UK Biobank extracted and processed by an automated pipeline (PHESANT). Potential causal effects (i.e., those passing a Bonferroni-corrected significance threshold) were followed up with two-sample MR in MR-Base, where possible.

**Results:** 437 potential causal effects of insomnia were observed for a number of traits, including anxiety, stress, depression, mania, addiction, pain, body composition, immune, respiratory, endocrine, dental, musculoskeletal, cardiovascular and reproductive traits, as well as socioeconomic and behavioural traits. We were able to undertake two-sample MR for 71 of these 437 and found evidence of causal effects (with directionally concordant effect estimates across all analyses) for 25 of these. These included, for example, risk of anxiety disorders (OR=1.55 [95% confidence interval (CI): 1.30, 1.86] per category increase in insomnia), diseases of the oesophagus/stomach/duodenum (OR=1.32 [95% CI: 1.14, 1.53]) and spondylosis (OR=1.57 [95% CI: 1.22, 2.01]).

**Conclusion:** Insomnia potentially causes a wide range of adverse health outcomes and behaviours. This has implications for developing interventions to prevent and treat a number of diseases in order to reduce multimorbidity and associated polypharmacy.

What this paper adds

What is already known on this topic

- Insomnia symptoms are widespread in the population and insomnia is the second most common mental health disorder after anxiety disorders.
- Insomnia might have broad and numerous effects on health and multimorbidity, but both observational and Mendelian randomisation studies have focused on select hypothesised associations/effects rather than taking a systematic hypothesis-free approach across many health outcomes.

What this study adds

- This study uses a hypothesis-free approach to systematically identify causal effects of insomnia on 11,409 health outcomes; it identified 437 potential causal effects and for 71 that could be followed-up with two-sample MR, 25 showed evidence of a causal effect and were directionally consistent across all analyses.
- These findings identify potential routes for developing interventions to prevent and treat a number of diseases and reduce multimorbidity and polypharmacy.

## Supplementary Tables for "Identifying the potential role of insomnia on multimorbidity: A Mendelian randomization phenome-wide association study in UK Biobank" (part 1 of 3)

### Sheet: Supplementary Table S1
Supplementary Table S1. SNPs used to construct GRS for PheWAS and used to conduct two-sample MR follow-up. *rs28780988 used as a proxy for rs28458909 which was identified as an independent GWAs significant SNP in the clumping of the 23andMe GWAS results but was not available in UK biobank.
rsID	A1	A2	OR	EAF
rs10035289	G	A	0.97841	0.53712
rs10140775	G	A	0.981592	0.65378
rs1038093	T	C	1.01993	0.60464
rs1064213	G	A	1.02206	0.50783
rs10814915	T	C	0.981486	0.43306
rs10816232	T	C	1.02309	0.52295
rs10947428	T	C	0.967533	0.79346
rs11012726	T	C	0.979836	0.67538
rs11073136	T	C	0.978582	0.32244
rs11240270	G	A	1.03148	0.89995
rs113851554	T	G	1.0943	0.05544
rs1147852	G	A	0.9803	0.68558
rs11599236	T	C	1.01988	0.57
rs11605348	G	A	1.01889	0.64786
rs11662842	G	C	1.02185	0.35521
rs1167132	T	C	1.01958	0.39294
rs11676140	G	A	0.9749	0.70111
rs11734566	T	C	0.977223	0.78985
rs117988632	G	A	1.06496	0.02104
rs11802882	G	A	1.02494	0.33923
rs118166957	T	C	1.03673	0.1559
rs12246855	G	A	0.980115	0.71592
rs12537376	G	A	0.977863	0.40082
rs12613825	G	C	0.971866	0.12773
rs12684080	T	C	0.958849	0.05965
rs13045199	T	G	1.02681	0.82222
rs13107325	T	C	1.04676	0.08027
rs1420253	G	A	0.977977	0.39473
rs1440480	G	A	1.01924	0.62045
rs1441540	T	C	1.02023	0.70915
rs1620977	G	A	0.97245	0.71106
rs166608	T	G	0.969578	0.8984
rs16903122	T	C	1.02797	0.24337
rs17057332	T	G	0.962124	0.93946
rs17643634	T	C	0.966165	0.16288
rs1806153	T	G	1.02226	0.22251
rs1927900	G	A	1.03053	0.25162
rs2089358	T	C	0.979358	0.69306
rs2119015	G	A	1.02366	0.75548
rs2175702	T	C	0.979526	0.73131
rs2256459	G	A	1.02188	0.21168
rs2271731	T	C	0.979637	0.71992
rs2282749	T	C	0.980684	0.56102
rs2286729	G	A	0.960788	0.92213
rs2344122	T	G	0.98123	0.4803
rs2398144	C	A	0.978575	0.59491
rs2431108	T	C	0.979482	0.66638
rs2447092	T	C	0.981137	0.63365
rs2839099	G	A	0.977638	0.68858
rs28780988*	C	A	0.962637	0.87931
rs28600695	T	A	0.981018	0.31499
rs2863957	C	A	1.03442	0.7686
rs28675824	G	C	1.02724	0.78846
rs293566	T	C	0.971093	0.66118
rs35110063	G	A	0.981718	0.58127
rs35322724	C	A	0.975724	0.42707
rs35528676	T	G	1.01808	0.43438
rs35812873	G	A	1.02449	0.80811
rs358728	G	A	1.03905	0.91991
rs35910969	G	C	1.1579	0.04646
rs4413606	G	A	1.021	0.64585
rs4497414	T	C	0.981121	0.56967
rs4664299	T	C	0.976544	0.23839
rs4677450	T	C	1.02406	0.23551
rs4684703	G	A	0.978119	0.49281
rs4702	G	A	1.02999	0.45614
rs4709655	T	C	0.973411	0.12282
rs4744246	G	A	0.980753	0.35133
rs4767552	T	C	0.98113	0.43028
rs4799354	C	A	0.981806	0.4149
rs4906340	G	A	1.01975	0.69075
rs4957726	G	C	1.02433	0.79743
rs4981170	G	A	1.02861	0.80684
rs55972276	C	A	0.963832	0.89115
rs56247945	G	A	0.978	0.22027
rs56796226	G	A	1.02064	0.42477
rs60390156	G	C	0.981669	0.37796
rs61921611	T	C	0.97641	0.68379
rs62194948	G	C	0.975564	0.74111
rs62264957	C	A	0.973366	0.13569
rs62365448	G	A	1.02371	0.7902
rs62383290	G	A	1.03574	0.91149
rs62456370	G	A	0.977399	0.72836
rs62477310	T	C	1.02008	0.52299
rs647905	T	C	1.0178	0.52951
rs6510177	T	C	0.974299	0.18492
rs656537	T	C	0.981418	0.42333
rs6589988	G	A	1.02021	0.33771
rs6599669	T	C	0.977264	0.19647
rs66674044	T	A	1.02817	0.14332
rs6668919	T	C	0.980165	0.26203
rs6690101	T	C	0.980841	0.46825
rs670501	T	C	1.02895	0.22963
rs6747972	G	A	0.980918	0.56663
rs694786	T	C	0.977367	0.45084
rs699844	G	A	0.96649	0.0724
rs7044885	G	C	1.02306	0.55814
rs7127818	G	C	1.02369	0.7344
rs715338	G	A	0.978588	0.41594
rs72657797	T	C	0.970317	0.17407
rs72899452	T	C	1.03825	0.0646
rs7435827	G	A	0.982317	0.63431
rs7628359	T	C	1.0322	0.90759
rs7667741	T	C	0.980531	0.6809
rs7684006	G	A	0.980164	0.58865
rs7772976	T	G	0.981206	0.44235
rs7790698	T	C	1.02001	0.67248
rs77922631	T	A	0.967971	0.08433
rs78325627	T	C	1.09941	0.99302
rs7905467	G	A	0.961617	0.94528
rs7982447	T	C	0.978378	0.79601
rs7985691	G	C	0.981364	0.64673
rs7996555	T	C	1.05316	0.03397
rs8056535	G	A	1.01895	0.55166
rs8076183	T	C	0.979328	0.45668
rs8081659	T	C	1.01998	0.49531
rs907849	T	G	1.02697	0.79572
rs908668	T	C	1.0226	0.20377
rs9375945	T	A	1.0196	0.42601
rs9394501	G	A	0.97632	0.21048
rs942650	T	C	1.02043	0.6776
rs9506550	G	A	1.01785	0.5052
rs9527083	G	A	1.03566	0.34708
rs9540731	T	C	0.980191	0.49805
rs9672549	T	C	0.978812	0.39529
rs9785067	G	C	0.976172	0.52897
rs9858313	G	A	1.01941	0.6435
rs9889282	C	A	1.02098	0.38572
rs9936260	G	A	0.97778	0.28095

### Sheet: Supplementary Table S2
Supplementary Table S2. SNPs used to construct GRS for sensitivity PheWAS analyses.
rsID	A1	A2	UKB_OR	UKB_EAF	23&Me_OR	23&Me_EAF
rs113851554	T	G	1.229	0.0506	1.09428	0.05544
rs11838830	A	G	0.923	0.9436	0.962232	0.93937
rs72899452	T	C	1.077	0.0648	1.03821	0.0646
rs699844	A	G	1.062	0.9195	1.03469	0.9276
rs492858	T	C	0.936	0.0759	0.962906	0.07788
rs79693059	C	G	0.93	0.9158	0.966668	0.91496
rs13135092	A	G	0.915	0.9175	0.95638	0.91268
rs4709655	T	C	0.947	0.1191	0.973459	0.12282
rs13010288	T	G	0.942	0.1326	0.97064	0.12626
rs62264767	A	C	1.067	0.8531	1.02624	0.86196
rs2792990	C	G	1.056	0.8553	1.02696	0.85714
rs66674044	A	T	0.942	0.8573	0.972583	0.85668
rs118166957	T	C	1.07	0.1591	1.03676	0.1559
rs17643634	T	C	0.942	0.165	0.966185	0.16288
rs8180457	T	C	0.946	0.1573	0.974822	0.16729
rs72657797	T	C	0.946	0.1759	0.970348	0.17407
rs742760	A	T	1.044	0.8155	1.02685	0.82246
rs908668	T	C	1.051	0.2081	1.02265	0.20377
rs3902952	T	C	1.049	0.1881	1.02409	0.2062
rs62301574	C	G	0.959	0.7996	0.977165	0.79147
rs17223714	A	G	1.047	0.7885	1.02368	0.79004
rs6734957	T	G	0.959	0.2388	0.975798	0.2205
rs62158170	A	G	1.068	0.7856	1.035	0.77597
rs7566062	T	C	1.061	0.2248	1.02614	0.22574
rs670501	T	C	1.054	0.2133	1.02891	0.22963
rs4664299	T	C	0.96	0.2349	0.976579	0.23839
rs10947690	A	G	0.954	0.7408	0.977751	0.75995
rs61765555	T	C	0.956	0.2552	0.979513	0.24038
rs521484	A	G	0.961	0.7668	0.977653	0.75888
rs16903122	T	C	1.057	0.2487	1.02798	0.24337
rs1927902	T	C	1.054	0.2542	1.03056	0.25162
rs4090240	T	C	0.962	0.2775	0.980101	0.26767
rs1937447	C	G	0.962	0.7593	0.976383	0.72934
rs6510033	A	G	0.964	0.7253	0.980297	0.72395
rs830716	C	G	1.046	0.7133	1.02224	0.7114
rs4260410	T	C	1.035	0.332	1.01898	0.31606
rs6119267	C	G	0.942	0.6891	0.971805	0.68301
rs1536053	T	C	0.963	0.3157	0.980101	0.32115
rs6589988	A	G	0.963	0.6757	0.980199	0.66229
rs11803128	A	G	0.96	0.6541	0.9757	0.66065
rs2389631	A	C	0.961	0.6666	0.981376	0.65732
rs9527083	A	G	0.927	0.6705	0.965605	0.65292
rs9394502	T	C	0.947	0.3343	0.973459	0.34889
rs17367725	T	C	0.965	0.3513	0.980493	0.35004
rs2216427	C	G	1.036	0.6527	1.01928	0.64245
rs12251016	A	T	0.962	0.6559	0.981376	0.64089
rs7599697	T	C	0.964	0.3583	0.980591	0.38419
rs9889282	A	C	0.959	0.6129	0.979415	0.61428
rs7402939	T	C	0.965	0.376	0.980199	0.38631
rs1167132	T	C	1.036	0.3917	1.01959	0.39294
rs715338	A	G	1.042	0.5776	1.02183	0.58406
rs2388840	A	G	0.964	0.5757	0.980787	0.57403
rs10502966	A	G	0.962	0.582	0.981081	0.57306
rs35322724	A	C	1.05	0.5774	1.02491	0.57293
rs10800992	T	C	1.043	0.4431	1.01806	0.4346
rs694786	T	C	0.957	0.4605	0.97736	0.45084
rs4702	A	G	0.953	0.5562	0.970931	0.54386
rs8076183	T	C	0.963	0.4485	0.979317	0.45668
rs56133505	A	G	1.042	0.5369	1.02092	0.53743
rs1264419	C	G	1.037	0.5128	1.01867	0.52796
rs3774751	T	G	0.96	0.4621	0.981768	0.47729
rs12912299	T	C	0.958	0.4893	0.980395	0.48177
rs6808140	T	C	1.04	0.5053	1.02132	0.49512
rs12666306	A	G	1.043	0.5017	1.02357	0.50392
rs2903385	A	G	1.044	0.4844	1.02041	0.4969
rs1064213	A	G	0.964	0.4789	0.978436	0.49217
rs647905	T	C	1.034	0.5409	1.01776	0.52951
rs874168	T	C	1.035	0.5254	1.01837	0.53014
rs566673	T	G	0.962	0.5351	0.981866	0.54566
rs8180817	C	G	0.952	0.4304	0.979023	0.45246
rs7044885	C	G	0.96	0.4417	0.977458	0.44186
rs11126082	C	G	0.958	0.4398	0.981965	0.43616
rs1553754	T	G	0.967	0.5621	0.981965	0.56568
rs12991815	C	G	1.041	0.4241	1.01918	0.43405
rs871994	A	C	1.036	0.4352	1.02041	0.43102
rs4788203	A	G	0.966	0.4334	0.981376	0.42667
rs667730	T	C	1.034	0.5788	1.01888	0.57531
rs2491124	T	C	1.05	0.5758	1.02163	0.57539
rs10761240	A	G	0.958	0.3963	0.981179	0.42268
rs35110063	A	G	1.04	0.4266	1.01867	0.41873
rs10758593	A	G	0.965	0.3989	0.981474	0.41674
rs6545798	A	T	0.96	0.4104	0.979905	0.41417
rs2398144	A	C	1.039	0.3947	1.02194	0.40509
rs1038093	T	C	1.04	0.6282	1.0199	0.60464
rs60565673	T	G	0.958	0.6211	0.981376	0.61251
rs11679943	A	G	1.038	0.3471	1.01867	0.35217
rs11605348	A	G	0.956	0.3495	0.981474	0.35214
rs4502882	T	C	0.962	0.6578	0.978436	0.65987
rs2431108	T	C	0.948	0.672	0.979513	0.66638
rs11722569	T	C	1.035	0.6586	1.02061	0.67268
rs55772859	A	C	1.043	0.3106	1.02061	0.32336
rs61921611	T	C	0.957	0.692	0.976383	0.68379
rs1147852	A	G	1.04	0.3095	1.0201	0.31442
rs2089358	T	C	0.96	0.7038	0.979317	0.69306
rs214934	A	T	0.963	0.3123	0.979121	0.30133
rs9469434	C	G	0.965	0.2851	0.980787	0.29668
rs1620977	A	G	1.053	0.2696	1.02829	0.28894
rs9964420	A	C	1.036	0.301	1.02051	0.28678
rs4238755	A	C	0.958	0.2638	0.977262	0.27182
rs9931543	T	C	1.049	0.7359	1.02419	0.72957
rs62194948	C	G	1.04	0.275	1.02501	0.25889
rs28582096	A	G	0.947	0.205	0.973459	0.21149
rs1015438	A	G	1.06	0.1882	1.02542	0.20815
rs10947428	T	C	0.934	0.7858	0.967539	0.79346
rs4981170	A	G	0.947	0.1943	0.972194	0.19316
rs2815757	T	C	1.057	0.8089	1.03035	0.83406
rs45453598	A	T	1.048	0.169	1.0321	0.1623
rs7992992	A	G	1.052	0.1286	1.02696	0.13237
rs55972276	A	C	1.076	0.1366	1.03749	0.10885
rs62383308	A	G	0.942	0.0805	0.96464	0.08392
rs2286729	A	G	1.072	0.0862	1.04081	0.07787

### Sheet: Supplementary Table S3
Supplementary Table S3. Results from the MR-PheWAS and sensitivity analysis 1 and 2 for each outcome (Ordered by the p-value from the main MR-PheWAS). For linear regressions the beta is the mean difference per one standard deviation increase in GRS and for all others the beta is the odds ratio per one standard deviation increase in GRS.
UKB_Field_ID	Numbr_of_Participants	Field_Name	UKB_Category	Regression_Type	Beta	Lower	Upper	Pvalue	S1 Beta	S1 Lower	S1 Upper	S1 Pvalue	S2 Beta	S2 Lower	S2 Upper	S2 Pvalue	Bonferroni Significance (Main, S1, S2)	FDR Signicifance (Main, S1, S2)	Effect Direction (Main, S1, S2)	Category	Subcategory
2188	222860/106609(329469)	Long-standing illness, disability or infirmity	UK Biobank Assessment Centre > Touchscreen > Health and medical history > General health	LOGISTIC-BINARY	1.06581677708719	1.05797838455594	1.07371455209883	3.02153e-64	1.07119007292838	1.06331238222209	1.07912759101122	1.75615e-74	1.07029931543985	1.06242684261411	1.07823167072884	1.03647e-72	+++	+++	+++	Physical Health	General Health and Miscellaneous
2178	335789	Overall health rating	UK Biobank Assessment Centre > Touchscreen > Health and medical history > General health	ORDERED-LOGISTIC	1.05724104186916	1.05026349069711	1.06426494923734	5.75846e-61	1.06332015034582	1.05629866209037	1.07038831223544	1.09338e-73	1.06213686419455	1.05512299666321	1.06919735599425	4.19569e-71	+++	+++	+++	Physical Health	General Health and Miscellaneous
21061	122493	Degree bothered by trouble sleeping in the last 3 months	Online follow-up > Digestive health	ORDERED-LOGISTIC	1.09093424514977	1.07937218683849	1.10262015433846	1.23978e-57	1.10932459322649	1.09751983276305	1.1212563239418	1.92329e-80	1.10598106416879	1.09420867596231	1.1178801093166	6.65478e-76	+++	+++	+++	Sleep	No-Subcat
2090	219594/115277(334871)	Seen doctor (GP) for nerves, anxiety, tension or depression	UK Biobank Assessment Centre > Touchscreen > Psychosocial factors > Mental health	LOGISTIC-BINARY	1.05878016122607	1.05114784241223	1.06646905870314	5.30696e-54	1.05973216179744	1.05209211306463	1.06742887638045	1.20695e-55	1.05872502751221	1.05109144744763	1.06641529772286	6.97138e-54	+++	+++	+++	Mental Health	Anxiety
2080	327331	Frequency of tiredness / lethargy in last 2 weeks	UK Biobank Assessment Centre > Touchscreen > Psychosocial factors > Mental health	ORDERED-LOGISTIC	1.05271320131504	1.04580765353746	1.05966434695179	8.12846e-53	1.0518564610967	1.0449506961329	1.05880786418479	3.96057e-51	1.05086054227089	1.04396053768603	1.05780615208847	2.7522e-49	+++	+++	+++	Mental Health	Depression
135	336930	Number of self-reported non-cancer illnesses	UK Biobank Assessment Centre > Verbal interview > Medical conditions	ORDERED-LOGISTIC	1.0496329512803	1.04290480033882	1.05640450792388	2.58144e-49	1.056598559413	1.04982529633367	1.06341552223256	3.68414e-63	1.0552782278451	1.04851375583961	1.06208634074824	2.05936e-60	+++	+++	+++	Physical Health	General Health and Miscellaneous
1160	335172	Sleep duration	UK Biobank Assessment Centre > Touchscreen > Lifestyle and environment > Sleep	ORDERED-LOGISTIC	0.953889278491993	0.947918306166656	0.959897862191937	3.96357e-49	0.947667839646227	0.941731750539108	0.953641346153649	4.57083e-63	0.948109936212531	0.942171175514595	0.954086130531388	5.19536e-62	+++	+++	---	Sleep	No-Subcat
6159#100	200252/136179(336431)	Pain type(s) experienced in last month	UK Biobank Assessment Centre > Touchscreen > Health and medical history > Pain	LOGISTIC-BINARY	0.95148934955659	0.944946441957598	0.9580763242967	2.63035e-45	0.943861277024982	0.937368819211878	0.950397306889336	1.68786e-60	0.944829070655317	0.938330892175101	0.951370927979622	1.8827e-58	+++	+++	---	Physical Health	Pain
20127	274128	Neuroticism score	UK Biobank Assessment Centre > Touchscreen > Psychosocial factors > Mental health	ORDERED-LOGISTIC	1.04681073072053	1.04000322735755	1.05366279365872	5.76659e-43	1.04327849450639	1.03647773783308	1.05012387374093	6.25077e-37	1.04323159964463	1.03643051089781	1.05007731734404	7.53708e-37	+++	+++	+++	Mental Health	Anxiety
20517	110251	Trouble falling or staying asleep, or sleeping too much	Online follow-up > Mental health > Depression	ORDERED-LOGISTIC	1.08160056172188	1.06947095618686	1.09386773745419	2.77467e-42	1.09421022220554	1.08188280717376	1.10667810084425	1.23156e-54	1.09239523871843	1.08009097715166	1.10483966889683	9.91841e-53	+++	+++	+++	Sleep	No-Subcat
23111	331047	Leg fat percentage (right)	UK Biobank Assessment Centre > Physical measures > Anthropometry > Impedance measures	LINEAR	0.0145101197678042	0.0124059942844619	0.0166142452511465	1.29036e-41	0.0157604961368744	0.0136559930934608	0.017864999180288	9.22511e-49	0.0157746417210929	0.013670170181635	0.0178791132605507	7.57206e-49	+++	+++	+++	Physical Health	Body Composition and Fitness
23115	331029	Leg fat percentage (left)	UK Biobank Assessment Centre > Physical measures > Anthropometry > Impedance measures	LINEAR	0.0141607090057255	0.0120830166553485	0.0162384013561024	1.08465e-40	0.0153097049294555	0.0132316316584024	0.0173877782005087	3.01287e-47	0.0153634498544785	0.0132854132075696	0.0174414865013874	1.43754e-47	+++	+++	+++	Physical Health	Body Composition and Fitness
2492	178422/157674(336096)	Taking other prescription medications	UK Biobank Assessment Centre > Touchscreen > Health and medical history > Medication	LOGISTIC-BINARY	1.04760048023903	1.04036164092675	1.05489077197231	1.85264e-39	1.05370091962479	1.04641744893379	1.06103633182381	1.98627e-49	1.05276578083068	1.04548872672476	1.06009472034224	7.98885e-48	+++	+++	+++	Physical Health	General Health and Miscellaneous
26414	288577	Education score (England)	Population characteristics > Baseline characteristics > Indices of Multiple Deprivation	LINEAR	0.0242489973522414	0.0206157483317843	0.0278822463726984	4.32533e-39	0.0224756462208517	0.0188412485178155	0.0261100439238878	8.35703e-34	0.0218789414194131	0.0182446428934639	0.0255132399453622	4.00416e-32	+++	+++	+++	Sociodemographic	No-Subcat
6154#100	148215/185141(333356)	Medication for pain relief, constipation, heartburn	UK Biobank Assessment Centre > Touchscreen > Health and medical history > Medication	LOGISTIC-BINARY	0.955419617219441	0.948883465572647	0.961999854849575	9.19598e-39	0.951257515083509	0.94474923419103	0.957809595547799	3.50346e-46	0.952210101180445	0.945695209726745	0.95876883502676	2.0293e-44	+++	+++	---	Physical Health	Digestive Health
1920	180845/148365(329210)	Mood swings	UK Biobank Assessment Centre > Touchscreen > Psychosocial factors > Mental health	LOGISTIC-BINARY	1.04700877578928	1.03977250886361	1.05429646751075	1.56463e-38	1.04491144000169	1.03768691820363	1.05218726072462	2.3108e-35	1.044660397891	1.03743753754684	1.05193456493411	5.39134e-35	+++	+++	+++	Mental Health	Mania
136	336930	Number of operations, self-reported	UK Biobank Assessment Centre > Verbal interview > Operations	ORDERED-LOGISTIC	1.04311552477343	1.03641764093109	1.04985669391523	9.53101e-38	1.04416430584298	1.03745414927082	1.05091786308134	2.02561e-39	1.04395598941699	1.03724748781763	1.05070787891967	4.46839e-39	+++	+++	+++	Physical Health	General Health and Miscellaneous
137	336930	Number of treatments/medications taken	UK Biobank Assessment Centre > Verbal interview > Medications	ORDERED-LOGISTIC	1.04189740237819	1.03534241767205	1.04849388816045	3.33495e-37	1.05025656912157	1.04364542660107	1.05690959100484	2.72456e-52	1.04917024800431	1.0425661254044	1.05581620433951	3.47649e-50	+++	+++	+++	Physical Health	General Health and Miscellaneous
2139	296908	Age first had sexual intercourse	UK Biobank Assessment Centre > Touchscreen > Lifestyle and environment > Sexual factors	LINEAR	-0.0220271109119901	-0.0255176490075764	-0.0185365728164038	3.95066e-35	-0.0245256168025837	-0.0280167404433335	-0.0210344931618339	4.03374e-43	-0.0239177946722575	-0.0274091385816472	-0.0204264507628677	4.31988e-41	+++	+++	---	Lifestyle/Behaviours	No-Subcat
1960	196427/133902(330329)	Fed-up feelings	UK Biobank Assessment Centre > Touchscreen > Psychosocial factors > Mental health	LOGISTIC-BINARY	1.04518688595196	1.03788014566154	1.05254600641739	5.07733e-35	1.04166554551144	1.03438171697343	1.04900151155096	4.121e-30	1.04185295419378	1.0345669697608	1.04919115324438	2.34792e-30	+++	+++	+++	Mental Health	Well-Being
2050	323093	Frequency of depressed mood in last 2 weeks	UK Biobank Assessment Centre > Touchscreen > Psychosocial factors > Mental health	ORDERED-LOGISTIC	1.05286794364484	1.04420947426835	1.06159820809099	2.24274e-34	1.04829089772608	1.03966322937557	1.05699016297362	4.88992e-29	1.04819275199319	1.03956426050924	1.05689286085389	6.43005e-29	+++	+++	+++	Mental Health	Depression
2070	324859	Frequency of tenseness / restlessness in last 2 weeks	UK Biobank Assessment Centre > Touchscreen > Psychosocial factors > Mental health	ORDERED-LOGISTIC	1.05010073624939	1.04190103173545	1.05836497199237	2.38783e-34	1.05258271706138	1.04435492610094	1.06087532941769	1.68466e-37	1.0512594452396	1.04304119226184	1.05954245086807	9.29162e-36	+++	+++	+++	Mental Health	Depression
20519	110262	Recent feelings of tiredness or low energy	Online follow-up > Mental health > Depression	ORDERED-LOGISTIC	1.07049047300696	1.05840309649665	1.08271589207534	6.78825e-32	1.06957803703374	1.05746945382726	1.08182526990688	5.45697e-31	1.0690742486683	1.05697282025605	1.08131422801281	1.377e-30	+++	+++	+++	Mental Health	Depression
41250#1000	64518/272417(336935)	Methods of discharge from hospital (recoded): Discharged on clinical advice/consent	Health-related outcomes > Hospital inpatient > Summary Administration	LOGISTIC-BINARY	1.05276779506418	1.0436760685055	1.061940794882	3.30917e-31	1.05617720215576	1.04705178410316	1.06538429640121	5.2817e-35	1.05518927537344	1.04607497440847	1.06438483704625	6.82504e-34	+++	+++	+++	Auxiliary Variables	No-Subcat
6145#6	297720/37256(334976)	Illness, injury, bereavement, stress in last 2 years: Financial difficulties	UK Biobank Assessment Centre > Touchscreen > Psychosocial factors > Mental health	LOGISTIC-BINARY	1.06697107681116	1.05535085020443	1.07871963321388	4.01631e-31	1.06267125683309	1.05108957757327	1.07438085908934	1.57289e-27	1.06184760057847	1.05027071501786	1.0735529203316	7.45101e-27	+++	+++	+++	Mental Health	Stressful Experiences
2060	326505	Frequency of unenthusiasm / disinterest in last 2 weeks	UK Biobank Assessment Centre > Touchscreen > Psychosocial factors > Mental health	ORDERED-LOGISTIC	1.05145426749754	1.04247398097663	1.0605119137871	2.00336e-30	1.04486116396069	1.03593623078584	1.053862988386	1.17355e-23	1.04443727256455	1.03551432658867	1.05343710686814	3.04184e-23	+++	+++	+++	Mental Health	Depression
41244#100	207885/120568(328453)	Intended management of patient (recoded): One or more nights hospital stay	Health-related outcomes > Hospital inpatient > Summary Administration	LOGISTIC-BINARY	1.04289303152657	1.0354026420603	1.05043843614019	3.35705e-30	1.04374415387936	1.03624845144651	1.05129494235949	2.5168e-31	1.0432301124288	1.03573755027649	1.05077780231004	1.21255e-30	+++	+++	+++	Auxiliary Variables	No-Subcat
1930	189885/141684(331569)	Miserableness	UK Biobank Assessment Centre > Touchscreen > Psychosocial factors > Mental health	LOGISTIC-BINARY	1.04158688010473	1.03432039833648	1.04890530107492	3.87885e-30	1.0351823181454	1.02796022143916	1.04245587936304	3.68234e-22	1.03463492695609	1.02741632184645	1.04190499963769	1.55685e-21	+++	+++	+++	Mental Health	Depression
41248#1000	65434/271282(336716)	Destinations on discharge from hospital (recoded): Usual Place of residence	Health-related outcomes > Hospital inpatient > Summary Administration	LOGISTIC-BINARY	1.05143972236779	1.04240133780519	1.0605585050994	4.8934e-30	1.05351158296084	1.04445146402399	1.06265235916607	2.79764e-32	1.05270216405271	1.04365136394638	1.0618332349304	2.11797e-31	+++	+++	+++	Auxiliary Variables	No-Subcat
23099	330877	Body fat percentage	UK Biobank Assessment Centre > Physical measures > Anthropometry > Impedance measures	LINEAR	0.0147628955213161	0.0122102195713129	0.0173155714713194	8.90481e-30	0.0160658440269464	0.0135125850180692	0.0186191030358237	6.1464e-35	0.0161744859722697	0.0136212639793177	0.0187277079652217	2.17157e-35	+++	+++	+++	Physical Health	Body Composition and Fitness
23112	331044	Leg fat mass (right)	UK Biobank Assessment Centre > Physical measures > Anthropometry > Impedance measures	LINEAR	0.0155672920512504	0.012866618404075	0.0182679656984258	1.3637e-29	0.0181861411258994	0.0154850215848515	0.0208872606669474	9.45303e-40	0.0181448831504086	0.0154438014727619	0.0208459648280552	1.40208e-39	+++	+++	+++	Physical Health	Body Composition and Fitness
23116	331026	Leg fat mass (left)	UK Biobank Assessment Centre > Physical measures > Anthropometry > Impedance measures	LINEAR	0.015246414086877	0.0125759880719387	0.0179168401018152	4.61055e-29	0.0178013211723617	0.0151304735363258	0.0204721688083976	5.45667e-39	0.0177899775441036	0.0151191667061163	0.0204607883820909	6.07244e-39	+++	+++	+++	Physical Health	Body Composition and Fitness
1990	271073/56035(327108)	Tense / 'highly strung'	UK Biobank Assessment Centre > Touchscreen > Psychosocial factors > Mental health	LOGISTIC-BINARY	1.0532545376065	1.04369496049447	1.06290204790001	6.90937e-29	1.04705138753795	1.03754361967317	1.05664653442981	5.14464e-23	1.04702543328025	1.03751530725298	1.05662331351291	5.58309e-23	+++	+++	+++	Mental Health	Anxiety
1070	319536	Time spent watching television (TV)	UK Biobank Assessment Centre > Touchscreen > Lifestyle and environment > Physical activity	ORDERED-LOGISTIC	1.03936852785421	1.03232715168186	1.04645793238493	8.72805e-29	1.03356963639139	1.02657175199793	1.04061522362284	1.64502e-21	1.03315693244345	1.02616214947777	1.04019939499735	4.93518e-21	+++	+++	+++	Lifestyle/Behaviours	No-Subcat
2754	124044	Age at first live birth	UK Biobank Assessment Centre > Touchscreen > Sex-specific factors > Female-specific factors	LINEAR	-0.0309470073375867	-0.0364021849201301	-0.0254918297550433	1.04735e-28	-0.0328037591832275	-0.0382615403098032	-0.0273459780566518	5.12397e-32	-0.0324819072301989	-0.0379387648120861	-0.0270250496483116	1.9568e-31	+++	+++	---	Physical Health	Reproductive Health
41272#X998	217119/119852(336971)	Operative procedures - OPCS4: X99.8 No procedure performed	Health-related outcomes > Hospital inpatient > Summary Operations	LOGISTIC-BINARY	1.04087693529689	1.03349206621776	1.04831529877486	2.80612e-28	1.03950472345625	1.03213058621644	1.04693224966898	1.46569e-26	1.03923954403742	1.03186672855007	1.04666581729609	3.14151e-26	+++	+++	+++	Physical Health	General Health and Miscellaneous
41200#X998	217142/119829(336971)	Operative procedures - main OPCS4: X99.8 No procedure performed	Health-related outcomes > Hospital inpatient > Summary Operations	LOGISTIC-BINARY	1.04085661897784	1.03347162721411	1.04829510729679	2.99203e-28	1.03949555018082	1.03212120967569	1.04692328266623	1.51081e-26	1.03922957613638	1.03185656288467	1.04665605015822	3.2448e-26	+++	+++	+++	Physical Health	General Health and Miscellaneous
738	290438	Average total household income before tax	UK Biobank Assessment Centre > Touchscreen > Sociodemographics > Household	ORDERED-LOGISTIC	0.964017064587335	0.957736643047788	0.970338670407551	4.36589e-28	0.970114846972422	0.96378848135303	0.976482739236638	1.00246e-19	0.971110011718589	0.96477749235143	0.977484095904427	1.60505e-18	+++	+++	---	Sociodemographic	No-Subcat
23104	331067	Body mass index (BMI)	UK Biobank Assessment Centre > Physical measures > Anthropometry > Impedance measures	LINEAR	0.0188719942539871	0.0154988347534876	0.0222451537544866	5.65813e-28	0.0228765285944108	0.0195028692672674	0.0262501879215541	2.69458e-40	0.0230669651712362	0.0196933699086143	0.0264405604338582	6.08892e-41	+++	+++	+++	Physical Health	Body Composition and Fitness
41247#1000	132810/204161(336971)	Patient classification on admission (recoded): Inpatient	Health-related outcomes > Hospital inpatient > Summary Administration	LOGISTIC-BINARY	1.03974246287987	1.03251405382507	1.04702258183104	6.76448e-28	1.03988193413191	1.03265168833011	1.04716391655514	4.52565e-28	1.03891952033591	1.03169655988216	1.04619407641607	7.71854e-27	+++	+++	+++	Auxiliary Variables	No-Subcat
20116-0	183994/335787	Smoking status	UK Biobank Assessment Centre > Touchscreen > Lifestyle and environment > Smoking	MULTINOMIAL-LOGISTIC	0	0	0	6.80702e-28	0	0	0	1.75774e-26	0	0	0	5.11775e-26	+++	+++	---	Lifestyle/Behaviours	No-Subcat
2316	263076/68031(331107)	Wheeze or whistling in the chest in last year	UK Biobank Assessment Centre > Touchscreen > Health and medical history > Breathing	LOGISTIC-BINARY	1.04825759917674	1.03944682211008	1.05714350248281	7.14637e-28	1.04898543173285	1.04017007223724	1.057875990675	1.16662e-28	1.04924003423538	1.04042032474574	1.05813525571516	6.40813e-29	+++	+++	+++	Physical Health	Respiratory Health
26413	288577	Health score (England)	Population characteristics > Baseline characteristics > Indices of Multiple Deprivation	LINEAR	0.0198565843371383	0.0162965145485756	0.023416654125701	8.21523e-28	0.0195616541615495	0.0160005860542721	0.023122722268827	5.01295e-27	0.0189800583028824	0.0154190929556013	0.0225410236501636	1.53293e-25	+++	+++	+++	Sociodemographic	No-Subcat
41232#10	240778/96193(336971)	Administrative and legal statuses: NHS patient: not formally detained	Health-related outcomes > Hospital inpatient > Summary Administration	LOGISTIC-BINARY	1.04281441325125	1.03499286712522	1.05069568154735	9.92483e-28	1.04113176744097	1.03332303454441	1.04900009335746	9.25447e-26	1.04069896780453	1.03289247051057	1.04856517795139	2.93797e-25	+++	+++	+++	Auxiliary Variables	No-Subcat
6159#4	251354/85077(336431)	Pain type(s) experienced in last month: Back pain	UK Biobank Assessment Centre > Touchscreen > Health and medical history > Pain	LOGISTIC-BINARY	1.04427156997271	1.03617873134629	1.05242815073565	9.99073e-28	1.05031525876702	1.04217530872107	1.05851948261788	3.98089e-35	1.04887311888985	1.04074293032748	1.05706765918148	2.8615e-33	+++	+++	+++	Physical Health	Pain
26412	288577	Employment score (England)	Population characteristics > Baseline characteristics > Indices of Multiple Deprivation	LINEAR	0.0200143114583636	0.0164155500599445	0.0236130728567826	1.16346e-27	0.0200469728681591	0.0164472267054797	0.0236467190308385	9.88746e-28	0.0192861105996974	0.0156864553219659	0.0228857658774289	8.63256e-26	+++	+++	+++	Sociodemographic	No-Subcat
1180	300928	Morning/evening person (chronotype)	UK Biobank Assessment Centre > Touchscreen > Lifestyle and environment > Sleep	ORDERED-LOGISTIC	1.03660541172976	1.02989020305387	1.04336440568241	2.19899e-27	1.03264854721947	1.02595805400472	1.03938267057999	3.43551e-22	1.03497280836043	1.02826667392957	1.04172267875993	3.63324e-25	+++	+++	+++	Sleep	No-Subcat
21001	335891	Body mass index (BMI)	UK Biobank Assessment Centre > Physical measures > Anthropometry > Body size measures	LINEAR	0.0185187520214033	0.0151697246506135	0.021867779392193	2.30182e-27	0.0227623148830959	0.0194138325645039	0.026110797201688	1.73071e-40	0.0229670135873048	0.0196185069658468	0.0263155202087629	3.45868e-41	+++	+++	+++	Physical Health	Body Composition and Fitness
41244#200	115584/217171(332755)	Intended management of patient (recoded): No overnight hospital stay	Health-related outcomes > Hospital inpatient > Summary Administration	LOGISTIC-BINARY	1.04107296467016	1.03351145579145	1.04869106099107	2.72062e-27	1.04780707196355	1.04019473895418	1.05547654705809	3.89107e-36	1.0472540133326	1.0396465686998	1.05491844897854	2.26939e-35	+++	+++	+++	Auxiliary Variables	No-Subcat
26411	288577	Income score (England)	Population characteristics > Baseline characteristics > Indices of Multiple Deprivation	LINEAR	0.0200497569311899	0.016418538116887	0.0236809757454927	2.74165e-27	0.0193399807463144	0.0157077145812466	0.0229722469113823	1.71855e-25	0.0187271511884269	0.0150949898202343	0.0223593125566194	5.27284e-24	+++	+++	+++	Sociodemographic	No-Subcat
6159#3	260192/76239(336431)	Pain type(s) experienced in last month: Neck or shoulder pain	UK Biobank Assessment Centre > Touchscreen > Health and medical history > Pain	LOGISTIC-BINARY	1.0455182889246	1.03710682994541	1.05399843535632	3.43677e-27	1.04670026661623	1.03827934442618	1.05519000066518	1.67156e-28	1.04547560788067	1.037062924625	1.05395723281288	3.91934e-27	+++	+++	+++	Physical Health	Pain
6159#7	265081/71350(336431)	Pain type(s) experienced in last month: Knee pain	UK Biobank Assessment Centre > Touchscreen > Health and medical history > Pain	LOGISTIC-BINARY	1.04633262585244	1.03769538554856	1.05504218951034	9.23313e-27	1.05046574356618	1.04179619375053	1.05920799236983	2.47544e-31	1.04953438109373	1.04087064823699	1.05827099283523	2.92239e-30	+++	+++	+++	Physical Health	Pain
41251#1000	61345/275527(336872)	Sources of admission to hospital (recoded): Usual Place of residence	Health-related outcomes > Hospital inpatient > Summary Administration	LOGISTIC-BINARY	1.04950639509898	1.04025554204828	1.05884156764632	1.06565e-26	1.05250096864443	1.04321873020941	1.06186791101764	1.04136e-29	1.05135434401931	1.0420848177922	1.06070811916873	1.52652e-28	+++	+++	+++	Auxiliary Variables	No-Subcat
2100	297782/37868(335650)	Seen a psychiatrist for nerves, anxiety, tension or depression	UK Biobank Assessment Centre > Touchscreen > Psychosocial factors > Mental health	LOGISTIC-BINARY	1.06011422472533	1.04883328977255	1.07151640431287	1.07036e-26	1.05244961179961	1.04124849441521	1.06377100289149	7.64282e-21	1.05107592006298	1.03988577823307	1.06238676494007	7.37294e-20	+++	+++	+++	Mental Health	Anxiety
41247#2000	122081/214890(336971)	Patient classification on admission (recoded): Day case	Health-related outcomes > Hospital inpatient > Summary Administration	LOGISTIC-BINARY	1.03978973052412	1.03235700553977	1.0472771537149	1.5787e-26	1.04629592343819	1.03881448905102	1.05383258735904	4.32748e-35	1.04558334230975	1.03810781064237	1.05311395357587	4.23127e-34	+++	+++	+++	Auxiliary Variables	No-Subcat
26410	288577	Index of Multiple Deprivation (England)	Population characteristics > Baseline characteristics > Indices of Multiple Deprivation	LINEAR	0.0196298887038713	0.0160095897140399	0.0232501876937027	2.24955e-26	0.0194923892620495	0.0158710873050097	0.0231136912190893	5.13846e-26	0.0188917541850581	0.0152705569547346	0.0225129514153816	1.54463e-24	+++	+++	+++	Sociodemographic	No-Subcat
41231#1	94156/242815(336971)	Hospital episode type: General episode	Health-related outcomes > Hospital inpatient > Summary Administration	LOGISTIC-BINARY	1.04297666989952	1.03491089771369	1.05110679246806	2.34792e-26	1.04310903337774	1.03504213322804	1.0512402875146	1.66732e-26	1.04296712270496	1.03490228377831	1.05109614198509	2.37507e-26	+++	+++	+++	Auxiliary Variables	No-Subcat
680-1	182439/332879	Own or rent accommodation lived in	UK Biobank Assessment Centre > Touchscreen > Sociodemographics > Household	MULTINOMIAL-LOGISTIC	0	0	0	2.46079e-26	0	0	0	3.64676e-26	0	0	0	1.07807e-25	+++	+++	---	Sociodemographic	No-Subcat
41249#1001	137524/199268(336792)	Methods of admission to hospital (recoded): Elective admission: Waiting List	Health-related outcomes > Hospital inpatient > Summary Administration	LOGISTIC-BINARY	1.03836736870214	1.03113787479008	1.04564859691607	4.51711e-26	1.04170436373592	1.03444977958415	1.04901096160248	2.14327e-30	1.04044509305131	1.03319984111668	1.04774220511887	1.00551e-28	+++	+++	+++	Auxiliary Variables	No-Subcat
21049	122485	Degree bothered by pain in arms/legs/joints in the past 3 months	Online follow-up > Digestive health	ORDERED-LOGISTIC	1.05822340757677	1.0470466090695	1.06951951388161	1.56137e-25	1.05824447289018	1.04704602004788	1.06956269634777	1.85608e-25	1.05772644116134	1.04652754450212	1.06904517727156	5.05463e-25	+++	+++	+++	Physical Health	Digestive Health
1940	232279/90182(322461)	Irritability	UK Biobank Assessment Centre > Touchscreen > Psychosocial factors > Mental health	LOGISTIC-BINARY	1.04215588862237	1.03410924188498	1.05026574355854	1.61579e-25	1.03999324411643	1.03196120803935	1.04808834917275	3.65867e-23	1.04043401678941	1.03239688515025	1.04853443015722	1.27305e-23	+++	+++	+++	Mental Health	Well-Being
1170	336267	Getting up in morning	UK Biobank Assessment Centre > Touchscreen > Lifestyle and environment > Sleep	ORDERED-LOGISTIC	0.966307068296953	0.960091579164763	0.972562795575161	2.24952e-25	0.966477830723562	0.960258215737529	0.97273773030174	4.16083e-25	0.965555816448124	0.959341569654599	0.971810316749296	1.95661e-26	+++	+++	---	Sleep	No-Subcat
21060	122493	Degree bothered by feeling tired all the time in the last 3 months	Online follow-up > Digestive health	ORDERED-LOGISTIC	1.05802519542193	1.04682665019439	1.06934353834013	2.83707e-25	1.05412411031179	1.04294882089882	1.06541914394515	3.27956e-22	1.05340681701766	1.04223391818185	1.06469949095023	1.15703e-21	+++	+++	+++	Physical Health	Digestive Health
131876	286433/50538(336971)	Date M19 first reported (other arthrosis)	Health-related outcomes > First occurrences > Musculoskeletal system and connective tissue disorders	LOGISTIC-BINARY	1.05251439369697	1.04238883774878	1.06273872623685	3.15723e-25	1.05770905123402	1.04754363308661	1.06797369149253	4.88686e-30	1.05629383071493	1.04613949751564	1.06654762448132	1.09986e-28	+++	+++	+++	Physical Health	Musculoskeletal System
845	226233	Age completed full time education	UK Biobank Assessment Centre > Touchscreen > Sociodemographics > Education	ORDERED-LOGISTIC	0.960121152177	0.952714513552592	0.967585371844767	7.14869e-25	0.959920213416072	0.952534300057416	0.967363396855332	3.10495e-25	0.960344506446662	0.952954827407579	0.967791488680744	1.00544e-24	+++	+++	---	Sociodemographic	No-Subcat
189	336574	Townsend deprivation index at recruitment	Population characteristics > Baseline characteristics	LINEAR	0.0176210649109542	0.0142611773303364	0.020980952491572	8.82417e-25	0.0170012342351843	0.0136415043684962	0.0203609641018725	3.50081e-23	0.0166299586715168	0.0132702065639576	0.0199897107790761	2.99449e-22	+++	+++	+++	Sociodemographic	No-Subcat
41245#1840	253383/82843(336226)	Main speciality of consultant (recoded): Trauma and orthopaedics	Health-related outcomes > Hospital inpatient > Summary Administration	LOGISTIC-BINARY	1.04200853112176	1.03379295594173	1.05028988633231	2.22468e-24	1.0488229142741	1.04055492730267	1.05715726975996	3.69875e-32	1.0473094610498	1.03905211095263	1.05563324965652	2.49034e-30	+++	+++	+++	Auxiliary Variables	No-Subcat
23127	330864	Trunk fat percentage	UK Biobank Assessment Centre > Physical measures > Anthropometry > Impedance measures	LINEAR	0.0159141865760023	0.0128494913803219	0.0189788817716827	2.51626e-24	0.0164801751314928	0.0134149516063756	0.01954539865661	5.83965e-26	0.0165765819841391	0.0135114016413484	0.0196417623269297	3.02244e-26	+++	+++	+++	Physical Health	Body Composition and Fitness
20546#3	83501/26417(109918)	Substances taken for depression: Medication prescribed to you (for at least two weeks)	Online follow-up > Mental health > Depression	LOGISTIC-BINARY	1.07543540672636	1.06046286452144	1.09062324862373	2.82444e-24	1.07322771695751	1.05827886967138	1.08839184016744	5.41941e-23	1.07247905179011	1.0575372092683	1.08763670832442	1.46103e-22	+++	+++	+++	Mental Health	Depression
6138#1	227101/106741(333842)	Qualifications: College or University degree	UK Biobank Assessment Centre > Touchscreen > Sociodemographics > Education	LOGISTIC-BINARY	0.962861237212918	0.955810003867438	0.969963335818052	5.95028e-24	0.968088944368465	0.960999447161676	0.975229710081666	5.20964e-18	0.969092853112709	0.961996885865366	0.976240258567098	5.60494e-17	+++	+++	---	Sociodemographic	No-Subcat
23119	331001	Arm fat percentage (right)	UK Biobank Assessment Centre > Physical measures > Anthropometry > Impedance measures	LINEAR	0.0129764069530676	0.0104161790685874	0.0155366348375478	2.98271e-23	0.0150170260773973	0.0124563691789168	0.0175776829758778	1.42831e-30	0.0152270907194515	0.0126664835645211	0.017787697874382	2.18678e-31	+++	+++	+++	Physical Health	Body Composition and Fitness
23100	330524	Whole body fat mass	UK Biobank Assessment Centre > Physical measures > Anthropometry > Impedance measures	LINEAR	0.0165022976164835	0.0132111391819977	0.0197934560509693	8.62963e-23	0.0191273307381939	0.0158355833645667	0.0224190781118211	4.81739e-30	0.0191582001236728	0.0158664459556844	0.0224499542916611	3.90204e-30	+++	+++	+++	Physical Health	Body Composition and Fitness
41246#2580	239174/88610(327784)	Treatment speciality of consultant (recoded): Trauma & orthopaedics	Health-related outcomes > Hospital inpatient > Summary Administration	LOGISTIC-BINARY	1.03955668159314	1.03151625043327	1.04766029765196	1.21403e-22	1.04470594217953	1.03662764111019	1.05284785156274	2.39131e-28	1.04309257723182	1.03502566591531	1.0512231330355	1.73493e-26	+++	+++	+++	Auxiliary Variables	No-Subcat
20511	110342	Recent poor appetite or overeating	Online follow-up > Mental health > Depression	ORDERED-LOGISTIC	1.08031889593186	1.06372627233887	1.09717034095744	1.36116e-22	1.08134482859237	1.06469154041143	1.09825859785794	5.39501e-23	1.08051399094061	1.06386986991716	1.09741850731172	1.44323e-22	+++	+++	+++	Mental Health	Depression
131584	296168/40803(336971)	Date K21 first reported (gastro-oesophageal reflux disease)	Health-related outcomes > First occurrences > Digestive system disorders	LOGISTIC-BINARY	1.05319636645531	1.04231269249558	1.06419360957371	1.38103e-22	1.05501323844902	1.04411716335422	1.06602301393408	4.96455e-24	1.05395883663748	1.04307028377681	1.06496151406735	3.46267e-23	+++	+++	+++	Physical Health	Digestive Health
20544#11	86540/23353(109893)	Mental health problems ever diagnosed by a professional: Depression	Online follow-up > Mental health > Mental distress	LOGISTIC-BINARY	1.0756712628146	1.06005978155486	1.0915162112718	1.39529e-22	1.07479954495823	1.05919254826475	1.09064043452023	4.27046e-22	1.0742404662895	1.05863710583791	1.09007847568694	8.66396e-22	+++	+++	+++	Mental Health	Depression
20516	110227	Recent restlessness	Online follow-up > Mental health > Anxiety	ORDERED-LOGISTIC	1.09441854437341	1.07477927810195	1.11441667575099	1.61272e-22	1.09888239978613	1.07911991590081	1.11900680431026	2.3992e-24	1.09518410832625	1.07547940519652	1.11524983680295	9.87521e-23	+++	+++	+++	Mental Health	Anxiety
130894	301588/35383(336971)	Date F32 first reported (depressive episode)	Health-related outcomes > First occurrences > Mental and behavioural disorders	LOGISTIC-BINARY	1.05644958075169	1.04483802874628	1.068189930288	2.06377e-22	1.06679612957852	1.0550684152072	1.07865427192001	1.99031e-30	1.0661427309081	1.05441735105671	1.07799914005194	7.34695e-30	+++	+++	+++	Mental Health	Depression
6145#100	145470/189505(334975)	Illness, injury, bereavement, stress in last 2 years	UK Biobank Assessment Centre > Touchscreen > Psychosocial factors > Mental health	LOGISTIC-BINARY	0.966541362540649	0.959923552472674	0.973204125284822	2.76709e-22	0.970159046598991	0.963516930822001	0.976846366345006	5.45281e-18	0.970423495120067	0.963779325762649	0.977112858294696	1.07684e-17	+++	+++	---	Mental Health	Stressful Experiences
41245#1310	247498/88795(336293)	Main speciality of consultant (recoded): General medicine	Health-related outcomes > Hospital inpatient > Summary Administration	LOGISTIC-BINARY	1.03914454162974	1.03110369666113	1.04724858222063	3.39301e-22	1.04235508707976	1.03429212073567	1.05048149637042	1.18962e-25	1.04139209179271	1.03333557709373	1.04951214123887	1.38041e-24	+++	+++	+++	Auxiliary Variables	No-Subcat
41246#1490	233476/94638(328114)	Treatment speciality of consultant (recoded): General medicine	Health-related outcomes > Hospital inpatient > Summary Administration	LOGISTIC-BINARY	1.03851629161846	1.03059123868814	1.04650285837954	4.0718e-22	1.04329142770476	1.03533294736889	1.05131178034686	2.06e-27	1.04195233160823	1.03400311283928	1.0499634617951	7.21506e-26	+++	+++	+++	Auxiliary Variables	No-Subcat
4548	110985	Health satisfaction	UK Biobank Assessment Centre > Touchscreen > Psychosocial factors > Mental health	ORDERED-LOGISTIC	1.05625746359891	1.04459830362976	1.06804675589808	4.34195e-22	1.06043530830549	1.04873437796098	1.07226678817122	3.64642e-25	1.05988855489805	1.04819794992541	1.07170954578172	9.04661e-25	+++	+++	+++	Mental Health	Well-Being
23123	330950	Arm fat percentage (left)	UK Biobank Assessment Centre > Physical measures > Anthropometry > Impedance measures	LINEAR	0.0125344870743166	0.0099846750471095	0.0150842991015236	5.73168e-22	0.0148702211293817	0.0123199684677796	0.0174204737909839	3.05731e-30	0.015071844384594	0.0125216296857594	0.0176220590834286	5.06656e-31	+++	+++	+++	Physical Health	Body Composition and Fitness
20499	67290/42846(110136)	Ever sought or received professional help for mental distress	Online follow-up > Mental health > Mental distress	LOGISTIC-BINARY	1.06208866499329	1.04905635187815	1.07528684181024	1.16346e-21	1.06187477664197	1.04881785454281	1.07509833962657	1.92067e-21	1.06110416647244	1.04805803305413	1.074316929292	5.71368e-21	+++	+++	+++	Mental Health	General
6159#5	308348/28083(336431)	Pain type(s) experienced in last month: Stomach or abdominal pain	UK Biobank Assessment Centre > Touchscreen > Health and medical history > Pain	LOGISTIC-BINARY	1.06141283633097	1.04848833416909	1.07449603109125	1.49708e-21	1.06650667263194	1.05351449164108	1.07965867234849	7.30976e-25	1.06562074354124	1.05263360709596	1.07876845516267	3.02897e-24	+++	+++	+++	Physical Health	Pain
21063	92556/29616(122172)	Ever been offered/sought treatment for depression	Online follow-up > Digestive health	LOGISTIC-BINARY	1.06595904074851	1.05196042053482	1.08014671727765	2.81146e-21	1.0640871637103	1.05008019622139	1.0782838088503	4.03439e-20	1.0640630314708	1.05004803494916	1.07826851029631	4.38811e-20	+++	+++	+++	Physical Health	Digestive Health
20459	110192	General happiness with own health	Online follow-up > Mental health > Happiness and subjective well-being	ORDERED-LOGISTIC	1.05412549292969	1.04268584689244	1.06569064704959	2.89668e-21	1.0489427439436	1.03754581380226	1.0604648637536	1.02308e-17	1.04833573540271	1.0369452884427	1.05985130206131	2.50862e-17	+++	+++	+++	Mental Health	Well-Being
2020	273484/58565(332049)	Loneliness, isolation	UK Biobank Assessment Centre > Touchscreen > Psychosocial factors > Mental health	LOGISTIC-BINARY	1.04405613668491	1.0347373433081	1.05345906372249	4.30726e-21	1.04582405015013	1.03648753323296	1.05524494195479	1.21112e-22	1.04546713397089	1.03613144937521	1.05488750216343	2.59208e-22	+++	+++	+++	Mental Health	Well-Being
23120	330976	Arm fat mass (right)	UK Biobank Assessment Centre > Physical measures > Anthropometry > Impedance measures	LINEAR	0.0157911429040797	0.0124700122723129	0.0191122735358465	1.17938e-20	0.0188834939380771	0.0155617393767337	0.0222052484994204	7.9242e-29	0.0189285303295151	0.0156068134476284	0.0222502472114017	5.86985e-29	+++	+++	+++	Physical Health	Body Composition and Fitness
23128	330845	Trunk fat mass	UK Biobank Assessment Centre > Physical measures > Anthropometry > Impedance measures	LINEAR	0.0159832171158919	0.0125945898553418	0.0193718443764421	2.37368e-20	0.0182830806532792	0.0148940209378247	0.0216721403687337	3.99166e-26	0.0182578261066	0.0148688003459365	0.0216468518672634	4.65857e-26	+++	+++	+++	Physical Health	Body Composition and Fitness
41245#1350	217763/118584(336347)	Main speciality of consultant (recoded): General surgery	Health-related outcomes > Hospital inpatient > Summary Administration	LOGISTIC-BINARY	1.03408032439066	1.02672170610596	1.04149224557106	3.67991e-20	1.03926052407564	1.03186530701308	1.04670944317041	4.16411e-26	1.03826376154209	1.0308751648659	1.04570607445608	6.71644e-25	+++	+++	+++	Auxiliary Variables	No-Subcat
6154#3	260672/72684(333356)	Medication for pain relief, constipation, heartburn: Paracetamol	UK Biobank Assessment Centre > Touchscreen > Health and medical history > Medication	LOGISTIC-BINARY	1.03951600434856	1.03093504005315	1.04816873126036	5.01781e-20	1.04595826661263	1.03732214532851	1.05466679988888	2.35646e-26	1.04570557380734	1.03706981172494	1.05441397789505	4.44393e-26	+++	+++	+++	Physical Health	Digestive Health
23124	330917	Arm fat mass (left)	UK Biobank Assessment Centre > Physical measures > Anthropometry > Impedance measures	LINEAR	0.0154506173684802	0.0121283426490171	0.0187728920879433	7.90414e-20	0.0187059539325642	0.0153831761143312	0.0220287317507972	2.65304e-28	0.0188143036923769	0.0154915617432971	0.0221370456414568	1.29916e-28	+++	+++	+++	Physical Health	Body Composition and Fitness
41249#2001	238956/97719(336675)	Methods of admission to hospital (recoded): Emergency admission: A&E	Health-related outcomes > Hospital inpatient > Summary Administration	LOGISTIC-BINARY	1.03554171650725	1.02778063165324	1.04336186903794	9.13751e-20	1.04148629685668	1.03368223189013	1.04934990316846	3.24342e-26	1.04099122647064	1.03318996958154	1.04885213099605	1.22617e-25	+++	+++	+++	Auxiliary Variables	No-Subcat
2296	336397	Falls in the last year	UK Biobank Assessment Centre > Touchscreen > Health and medical history > General health	ORDERED-LOGISTIC	1.04016624254791	1.03135000351123	1.04905784501163	1.21878e-19	1.04827762657636	1.0393951449438	1.05723601627944	1.81171e-27	1.04756337658767	1.03868564726557	1.0565169845725	1.01506e-26	+++	+++	+++	Physical Health	General Health and Miscellaneous
6152#100	108081/228489(336570)	Blood clot, DVT, bronchitis, emphysema, asthma, rhinitis, eczema, allergy diagnosed by doctor	UK Biobank Assessment Centre > Touchscreen > Health and medical history > Medical conditions	LOGISTIC-BINARY	0.967214844693851	0.960215028058957	0.974265231433746	2.3543e-19	0.967931021985063	0.960925227366623	0.974987448634039	1.43525e-18	0.967797325186549	0.960791693604395	0.974853488499093	1.03795e-18	+++	+++	---	Physical Health	General Health and Miscellaneous
48	336398	Waist circumference	UK Biobank Assessment Centre > Physical measures > Anthropometry > Body size measures	LINEAR	0.0135888762379229	0.0106239832023363	0.0165537692735096	2.64655e-19	0.0176014950130262	0.0146369499982208	0.0205660400278316	2.70964e-31	0.0175227594923964	0.0145581983066625	0.0204873206781302	4.98352e-31	+++	+++	+++	Physical Health	Body Composition and Fitness
4631	67723/39161(106884)	Ever unenthusiastic/disinterested for a whole week	UK Biobank Assessment Centre > Touchscreen > Psychosocial factors > Mental health	LOGISTIC-BINARY	1.05912674284335	1.04590478406878	1.0725195670628	3.20958e-19	1.06090178532287	1.04766184007175	1.07431292868322	2.82586e-20	1.06192875741216	1.04868068711484	1.07534837282415	6.6231e-21	+++	+++	+++	Mental Health	Depression
41235	220396	Spells in hospital	Health-related outcomes > Hospital inpatient > Summary Administration	ORDERED-LOGISTIC	1.03580224569601	1.02786299001068	1.04380282451629	3.25605e-19	1.03471091401898	1.02677722029153	1.04270590974545	3.68403e-18	1.03431926309155	1.02638881199617	1.04231098926499	8.54478e-18	+++	+++	+++	Auxiliary Variables	No-Subcat
6146#100	19082/315763(334845)	Attendance/disability/mobility allowance	UK Biobank Assessment Centre > Touchscreen > Sociodemographics > Other sociodemographic factors	LOGISTIC-BINARY	0.935225227026033	0.921623653842601	0.949028787798487	3.28451e-19	0.928068791745763	0.914585594402174	0.941751784206104	1.56958e-23	0.929190803186409	0.915683453175708	0.942897422441568	8.37282e-23	+++	+++	---	Sociodemographic	No-Subcat
1538-0	207146/336333	Major dietary changes in the last 5 years	UK Biobank Assessment Centre > Touchscreen > Lifestyle and environment > Diet	MULTINOMIAL-LOGISTIC	0	0	0	8.72632e-19	0	0	0	2.09976e-27	0	0	0	6.55576e-27	+++	+++	---	Lifestyle/Behaviours	No-Subcat
20441	66961/43212(110173)	Ever had prolonged loss of interest in normal activities	Online follow-up > Mental health > Depression	LOGISTIC-BINARY	1.0570807806843	1.04415633184191	1.07016876838769	9.31603e-19	1.0576420123575	1.04468834310693	1.07076005364497	5.01134e-19	1.05702624910087	1.04408118130673	1.07013571543367	1.14378e-18	+++	+++	+++	Mental Health	Depression
2247	239214/84495(323709)	Hearing difficulty/problems	UK Biobank Assessment Centre > Touchscreen > Health and medical history > Hearing	LOGISTIC-BINARY	1.03643926575415	1.02819104218263	1.04475411545669	1.64443e-18	1.0338065213709	1.02558205325843	1.04209734548776	3.39859e-16	1.03306830621693	1.02484845273795	1.04135463408846	1.44342e-15	+++	+++	+++	Physical Health	Ear Nose and Throat
20515	110147	Recent trouble relaxing	Online follow-up > Mental health > Anxiety	ORDERED-LOGISTIC	1.06030149384443	1.04653004889333	1.07425415929295	1.67939e-18	1.05834117061576	1.04456141093229	1.07230271164302	2.27712e-17	1.05733655290517	1.0435704125633	1.07128428772082	7.61515e-17	+++	+++	+++	Mental Health	Anxiety
20487	110186	Felt hated by family member as a child	Online follow-up > Mental health > Traumatic events	ORDERED-LOGISTIC	1.07738464929548	1.05953434465607	1.09553568356892	2.27387e-18	1.07628240977061	1.05841629664218	1.09445010366583	7.55161e-18	1.07526946921974	1.05741494064857	1.09342547281102	2.00498e-17	+++	+++	+++	Mental Health	Trauma
2473	263272/67744(331016)	Other serious medical condition/disability diagnosed by doctor	UK Biobank Assessment Centre > Touchscreen > Health and medical history > Medical conditions	LOGISTIC-BINARY	1.03843467863909	1.02966113292272	1.04728319548014	2.98699e-18	1.03994731317576	1.03116071895362	1.04880906662655	1.45785e-19	1.03877176214107	1.02999378331749	1.04762505728667	1.56115e-18	+++	+++	+++	Physical Health	General Health and Miscellaneous
2335	282041/51833(333874)	Chest pain or discomfort	UK Biobank Assessment Centre > Touchscreen > Health and medical history > Chest pain	LOGISTIC-BINARY	1.0424937930277	1.03275950867708	1.05231980800593	3.48568e-18	1.0427909155653	1.03305700950149	1.05261656200553	2.00874e-18	1.04183152955932	1.0321042333475	1.05165086623062	1.10721e-17	+++	+++	+++	Physical Health	Cardiovascular Health
41249#1002	188132/148641(336773)	Methods of admission to hospital (recoded): Elective admission: Booked	Health-related outcomes > Hospital inpatient > Summary Administration	LOGISTIC-BINARY	1.03095279270921	1.02387622977223	1.03807890461406	4.17509e-18	1.03496242312327	1.02785823344173	1.04211645715593	1.3964e-22	1.03462422436572	1.02752217890408	1.04177612020445	3.49302e-22	+++	+++	+++	Auxiliary Variables	No-Subcat
41210#Z942	228162/108809(336971)	Operative procedures - secondary OPCS4: Z94.2 Right sided operation	Health-related outcomes > Hospital inpatient > Summary Operations	LOGISTIC-BINARY	1.03298935556	1.02543452154718	1.04060033819694	4.47437e-18	1.0309832950412	1.02344549209785	1.0385770679631	3.65155e-16	1.02975659161597	1.0222272725738	1.03734189444988	4.83737e-15	+++	+++	+++	Physical Health	General Health and Miscellaneous
41272#Z942	228162/108809(336971)	Operative procedures - OPCS4: Z94.2 Right sided operation	Health-related outcomes > Hospital inpatient > Summary Operations	LOGISTIC-BINARY	1.03298935556	1.02543452154718	1.04060033819694	4.47437e-18	1.0309832950412	1.02344549209785	1.0385770679631	3.65155e-16	1.02975659161597	1.0222272725738	1.03734189444988	4.83737e-15	+++	+++	+++	Physical Health	General Health and Miscellaneous
41245#1280	277235/58813(336048)	Main speciality of consultant (recoded): Gastroenterology	Health-related outcomes > Hospital inpatient > Summary Administration	LOGISTIC-BINARY	1.04030504913268	1.03104184571237	1.0496515847366	4.76835e-18	1.0412065788432	1.03193855277707	1.05055799043222	8.62314e-19	1.04015565769648	1.03089524085237	1.04949968729029	6.21471e-18	+++	+++	+++	Auxiliary Variables	No-Subcat
1618	55073/117231(172304)	Alcohol usually taken with meals	UK Biobank Assessment Centre > Touchscreen > Lifestyle and environment > Alcohol	LOGISTIC-BINARY	0.955000383387407	0.945034224129657	0.965070156855817	7.76451e-18	0.958775444080737	0.948773566168399	0.968881406411112	3.58227e-15	0.959509831726286	0.94949880958162	0.96962488948688	1.1226e-14	+++	+++	---	Lifestyle/Behaviours	No-Subcat
20161	100940	Pack years of smoking	UK Biobank Assessment Centre > Touchscreen > Lifestyle and environment > Smoking	LINEAR	0.0261893861216363	0.0202126991823704	0.0321660730609021	8.93281e-18	0.0258764526224661	0.0198912135883363	0.0318616916565958	2.40721e-17	0.0261166751930996	0.0201359550810697	0.0320973953051295	1.15521e-17	+++	+++	+++	Lifestyle/Behaviours	No-Subcat
20489	110082	Felt loved as a child	Online follow-up > Mental health > Traumatic events	ORDERED-LOGISTIC	0.952225527406529	0.941615567115546	0.962955038883058	1.11204e-17	0.947891983747353	0.937297048491209	0.958606681093074	1.06239e-20	0.948440480236911	0.937840460054549	0.95916030803331	2.71302e-20	+++	+++	---	Mental Health	Trauma
1239	336795	Current tobacco smoking	UK Biobank Assessment Centre > Touchscreen > Lifestyle and environment > Smoking	ORDERED-LOGISTIC	1.05075355246427	1.03889329621336	1.06274920825895	1.25593e-17	1.04504923680232	1.03325589098321	1.05697718916645	2.75065e-14	1.04472433052601	1.03293063014512	1.05665268793479	4.245e-14	+++	+++	+++	Lifestyle/Behaviours	No-Subcat
41246#1530	214077/114617(328694)	Treatment speciality of consultant (recoded): General surgery	Health-related outcomes > Hospital inpatient > Summary Administration	LOGISTIC-BINARY	1.03190143361994	1.02446717788694	1.03939015348283	1.70733e-17	1.03279010363687	1.0253510662196	1.04028365872575	2.18357e-18	1.0320236538008	1.02458959406133	1.03951226808943	1.28047e-17	+++	+++	+++	Auxiliary Variables	No-Subcat
20446	50075/60126(110201)	Ever had prolonged feelings of sadness or depression	Online follow-up > Mental health > Depression	LOGISTIC-BINARY	1.05388411086706	1.04121096367492	1.06671566270193	1.87633e-17	1.04938583770962	1.03674883825252	1.06218065576944	6.32488e-15	1.05010521519922	1.03746143791238	1.06290683060132	2.58757e-15	+++	+++	+++	Mental Health	Depression
21048	122495	Degree bothered by back pain in the past 3 months	Online follow-up > Digestive health	ORDERED-LOGISTIC	1.04700122094717	1.0359650770823	1.05815493293677	1.99404e-17	1.05077955508699	1.03968024448672	1.06199735855702	6.20246e-20	1.05051420427268	1.03941211504207	1.06173487629013	9.94438e-20	+++	+++	+++	Physical Health	Digestive Health
131928	289821/47150(336971)	Date M54 first reported (dorsalgia)	Health-related outcomes > First occurrences > Musculoskeletal system and connective tissue disorders	LOGISTIC-BINARY	1.04298219724303	1.03286455032592	1.05319881255303	2.63672e-17	1.04832411078035	1.03815712791094	1.05859067615968	2.28687e-21	1.04839746724534	1.03822697664596	1.05866801685423	2.05265e-21	+++	+++	+++	Physical Health	Musculoskeletal System
20488	110270	Physically abused by family as a child	Online follow-up > Mental health > Traumatic events	ORDERED-LOGISTIC	1.06830172859219	1.05196007908262	1.08489723707797	4.4891e-17	1.06879114214912	1.05241005528225	1.08542720568179	3.14764e-17	1.06911869858797	1.05272919734147	1.08576336113501	2.29002e-17	+++	+++	+++	Mental Health	Trauma
20510	110112	Recent feelings of depression	Online follow-up > Mental health > Depression	ORDERED-LOGISTIC	1.06264964102284	1.04758657322432	1.07792929809169	7.36014e-17	1.05226208630696	1.03731383080688	1.06742575428478	2.99955e-12	1.05162086263123	1.03668127297662	1.06677574636403	5.42209e-12	+++	+++	+++	Mental Health	Depression
4598	50758/58458(109216)	Ever depressed for a whole week	UK Biobank Assessment Centre > Touchscreen > Psychosocial factors > Mental health	LOGISTIC-BINARY	1.05254445220281	1.03995311463499	1.06529229594736	7.50878e-17	1.05401837985688	1.04142356115197	1.06676963573763	9.80057e-18	1.05372740158413	1.04114070076288	1.06647029430505	1.40828e-17	+++	+++	+++	Mental Health	Depression
6138#2	241662/92180(333842)	Qualifications: A levels/AS levels or equivalent	UK Biobank Assessment Centre > Touchscreen > Sociodemographics > Education	LOGISTIC-BINARY	0.967752302426532	0.960319865366161	0.975241107477366	7.83281e-17	0.973971348804761	0.966489875173693	0.98150972350807	2.02872e-11	0.97489267506754	0.967404987370433	0.982437468179728	1.01783e-10	+++	+++	---	Sociodemographic	No-Subcat
90028	72591	Average acceleration 01:00 - 01:59	Additional exposures > Physical activity measurement > Acceleration averages	LINEAR	0.0308208693640983	0.0235717404492969	0.0380699982788998	8.00083e-17	0.037080589575651	0.0298378062290561	0.044323372922246	1.1138e-23	0.0362119939519601	0.0289661393141519	0.0434578485897683	1.21814e-22	+++	+++	+++	Lifestyle/Behaviours	No-Subcat
41246#1480	256780/70490(327270)	Treatment speciality of consultant (recoded): Gastroenterology	Health-related outcomes > Hospital inpatient > Summary Administration	LOGISTIC-BINARY	1.03627748990532	1.02762196011576	1.04500618216131	8.30075e-17	1.03769179696878	1.02902793201589	1.04642891332571	5.19398e-18	1.03639440026785	1.02773999602833	1.04512218576674	6.53489e-17	+++	+++	+++	Auxiliary Variables	No-Subcat
20162	100940	Pack years adult smoking as proportion of life span exposed to smoking	UK Biobank Assessment Centre > Touchscreen > Lifestyle and environment > Smoking	LINEAR	0.0257574456855587	0.0196918921686367	0.0318229992024807	8.67389e-17	0.0252565234921074	0.0191822635998607	0.0313307833843541	3.69423e-16	0.0255240312392486	0.0194543594969236	0.0315937029815735	1.71231e-16	+++	+++	+++	Lifestyle/Behaviours	No-Subcat
20500	73012/36068(109080)	Ever suffered mental distress preventing usual activities	Online follow-up > Mental health > Mental distress	LOGISTIC-BINARY	1.05588936609838	1.0424435397616	1.0695117586238	9.09026e-17	1.05769433601559	1.04419904348636	1.07136754687623	1.12643e-17	1.0568061994989	1.04332227364053	1.07046817113267	3.39909e-17	+++	+++	+++	Mental Health	General
4581	110831	Financial situation satisfaction	UK Biobank Assessment Centre > Touchscreen > Psychosocial factors > Mental health	ORDERED-LOGISTIC	1.04779003551474	1.03631397769335	1.05939317827944	9.82107e-17	1.04122164249093	1.02983863191899	1.05273047173549	5.95054e-13	1.04019640842516	1.02883033632174	1.05168804797201	2.07155e-12	+++	+++	+++	Mental Health	Well-Being
131494	291897/45074(336971)	Date J45 first reported (asthma)	Health-related outcomes > First occurrences > Respiratory system disorders	LOGISTIC-BINARY	1.04287076430784	1.03257136413286	1.05327267621342	1.13612e-16	1.04647251301838	1.03613668547576	1.05691134193633	2.97386e-19	1.04526716426092	1.0349404612938	1.05569721380938	2.33999e-18	+++	+++	+++	Physical Health	Respiratory Health
22606#2	68291/15986(84277)	Workplace very noisy	Online follow-up > Work environment > Employment history	LOGISTIC-BINARY	1.07570719902586	1.05723729478395	1.09450413608389	1.48219e-16	1.06474354438185	1.04646771376516	1.0833422996175	1.23756e-12	1.06465739527486	1.04637679917743	1.08326224626093	1.34796e-12	+++	+++	+++	Sociodemographic	No-Subcat
4825	110454	Noisy workplace	UK Biobank Assessment Centre > Touchscreen > Health and medical history > Hearing	ORDERED-LOGISTIC	1.06277716416819	1.04752335387119	1.07825309717751	1.54022e-16	1.05233309601596	1.03724583977836	1.06763980389371	4.43309e-12	1.05152936412235	1.03645569739486	1.06682225433348	9.10974e-12	+++	+++	+++	Physical Health	Ear Nose and Throat
6152#8	297975/38595(336570)	Blood clot, DVT, bronchitis, emphysema, asthma, rhinitis, eczema, allergy diagnosed by doctor: Asthma	UK Biobank Assessment Centre > Touchscreen > Health and medical history > Medical conditions	LOGISTIC-BINARY	1.04552084068132	1.03448309342041	1.05667596008425	2.01597e-16	1.04591361619266	1.03486933310931	1.05707542010729	1.14518e-16	1.0453663316891	1.03432472665266	1.05652597367521	2.62236e-16	+++	+++	+++	Physical Health	Respiratory Health
20003#2038460150	275064/61866(336930)	Treatment/medication code: paracetamol	UK Biobank Assessment Centre > Verbal interview > Medications	LOGISTIC-BINARY	1.03721622476735	1.02815247049721	1.04635997923549	3.35684e-16	1.04490420022628	1.03577160867936	1.05411762453471	1.05101e-22	1.04507073364403	1.03593459280221	1.05428804624884	7.56299e-23	+++	+++	+++	Physical Health	Pain
90030	72591	Average acceleration 03:00 - 03:59	Additional exposures > Physical activity measurement > Acceleration averages	LINEAR	0.0301864904211986	0.0229326798383039	0.0374403010040933	3.50443e-16	0.0319367141679841	0.024688095451703	0.0391853328842652	5.96025e-18	0.03086663620091	0.0236149321782163	0.0381183402236037	7.38947e-17	+++	+++	+++	Lifestyle/Behaviours	No-Subcat
6142#4	323575/12458(336033)	Current employment status: Unable to work because of sickness or disability	UK Biobank Assessment Centre > Touchscreen > Sociodemographics > Employment	LOGISTIC-BINARY	1.07736863286701	1.05823624347368	1.09684370300628	3.57161e-16	1.08768968204527	1.06837516855154	1.10735059311697	3.72508e-20	1.08587263543654	1.06657812932211	1.10551527876276	2.12542e-19	+++	+++	+++	Sociodemographic	No-Subcat
131286	253403/83568(336971)	Date I10 first reported (essential (primary) hypertension)	Health-related outcomes > First occurrences > Circulatory system disorders	LOGISTIC-BINARY	1.03451880583263	1.02610149863774	1.04300560047804	3.90708e-16	1.03938858471248	1.03093860470661	1.04790840597915	1.76584e-20	1.03783822034668	1.02939997325294	1.04634634161609	4.82414e-19	+++	+++	+++	Physical Health	Cardiovascular Health
6164#100	315932/19430(335362)	Types of physical activity in last 4 weeks	UK Biobank Assessment Centre > Touchscreen > Lifestyle and environment > Physical activity	LOGISTIC-BINARY	1.06154072880246	1.04626418518683	1.07703869467825	6.70296e-16	1.06393914981806	1.04863096955821	1.07946929596592	5.17953e-17	1.06306089814956	1.04775843526849	1.07858648661755	1.37617e-16	+++	+++	+++	Lifestyle/Behaviours	No-Subcat
2814	109409/71430(180839)	Ever used hormone-replacement therapy (HRT)	UK Biobank Assessment Centre > Touchscreen > Sex-specific factors > Female-specific factors	LOGISTIC-BINARY	1.04349036003299	1.03271150652692	1.0543835918652	9.34848e-16	1.04209658553142	1.031327711758	1.05297968226849	7.27109e-15	1.04214075850086	1.03137084409759	1.05302496125653	6.84938e-15	+++	+++	+++	Physical Health	Reproductive Health
50	336234	Standing height	UK Biobank Assessment Centre > Physical measures > Anthropometry > Body size measures	LINEAR	-0.00968689930908298	-0.0120553451089907	-0.00731845350917524	1.09373e-15	-0.0101069869008379	-0.0124753998956253	-0.00773857390605044	6.08554e-17	-0.0106324361895869	-0.0130008388386246	-0.00826403354054922	1.38834e-18	+++	+++	---	Physical Health	Body Composition and Fitness
20502	79483/27612(107095)	Ever had period extreme irritability	Online follow-up > Mental health > Mania	LOGISTIC-BINARY	1.05821231158388	1.04365557621375	1.07297483344454	1.19008e-15	1.05354663705104	1.03901529012225	1.06828397549403	1.83315e-13	1.05402915312145	1.03948964822187	1.06877538252074	1.13531e-13	+++	+++	+++	Mental Health	Mania
102	317630	Pulse rate, automated reading	UK Biobank Assessment Centre > Physical measures > Blood pressure	LINEAR	0.0141242390722736	0.0106658971783597	0.0175825809661876	1.20125e-15	0.0141611077919897	0.0107018376662553	0.0176203779177241	1.03141e-15	0.0142157678001534	0.0107564786390703	0.0176750569612365	8.01428e-16	+++	+++	+++	Physical Health	Cardiovascular Health
6146#3	323008/11837(334845)	Attendance/disability/mobility allowance: Blue badge	UK Biobank Assessment Centre > Touchscreen > Sociodemographics > Other sociodemographic factors	LOGISTIC-BINARY	1.07715445069367	1.05752422475018	1.09714578936478	2.35547e-15	1.08103890163071	1.06136591365234	1.10107337107539	9.05266e-17	1.07915277296594	1.05950348841904	1.09916525950765	4.45926e-16	+++	+++	+++	Sociodemographic	No-Subcat
30870	320992	Triglycerides	Biological samples > Assay results > Blood assays > Blood biochemistry	LINEAR	0.0135670099061995	0.0102076954686261	0.016926324343773	2.46864e-15	0.0140747227927009	0.0107154329406887	0.0174340126447132	2.18565e-16	0.0141539754940215	0.0107946736418726	0.0175132773461703	1.48586e-16	+++	+++	+++	Physical Health	Cardiovascular Health
6159#1	269466/66965(336431)	Pain type(s) experienced in last month: Headache	UK Biobank Assessment Centre > Touchscreen > Health and medical history > Pain	LOGISTIC-BINARY	1.03525327536376	1.02639529855173	1.04418787185523	2.74049e-15	1.0348771089795	1.02601756972428	1.0438133285354	5.4938e-15	1.03485756780142	1.02599668516065	1.04379540546778	5.75034e-15	+++	+++	+++	Physical Health	Pain
2030	235649/92897(328546)	Guilty feelings	UK Biobank Assessment Centre > Touchscreen > Psychosocial factors > Mental health	LOGISTIC-BINARY	1.0313827974109	1.02349563220389	1.03933110006729	3.03939e-15	1.03087738663411	1.02298756109908	1.03882840943064	8.64865e-15	1.03074057281855	1.02285131089295	1.03869117209644	1.13361e-14	+++	+++	+++	Mental Health	Well-Being
2149	277622	Lifetime number of sexual partners	UK Biobank Assessment Centre > Touchscreen > Lifestyle and environment > Sexual factors	ORDERED-LOGISTIC	1.02854764959929	1.02136794945695	1.03577781940259	3.39629e-15	1.03211637690971	1.02491466748923	1.03936869017091	8.91416e-19	1.03153543547627	1.0243376649719	1.0387837829554	3.61661e-18	+++	+++	+++	Lifestyle/Behaviours	No-Subcat
41249#1003	263352/73258(336610)	Methods of admission to hospital (recoded): Elective admission: Planned	Health-related outcomes > Hospital inpatient > Summary Administration	LOGISTIC-BINARY	1.0336657928052	1.02516914939183	1.04223303752812	3.76269e-15	1.0292200428661	1.02076311236969	1.0377471272134	7.82578e-12	1.02940956334275	1.02095009585251	1.0379394378852	5.79708e-12	+++	+++	+++	Auxiliary Variables	No-Subcat
20514	110204	Recent lack of interest or pleasure in doing things	Online follow-up > Mental health > Depression	ORDERED-LOGISTIC	1.06251740394933	1.04653728369793	1.07874153294005	4.43205e-15	1.05475914544847	1.03886660024546	1.07089481425655	5.90866e-12	1.05419045724421	1.03830508169842	1.07031886844558	9.65002e-12	+++	+++	+++	Mental Health	Depression
1249	311132	Past tobacco smoking	UK Biobank Assessment Centre > Touchscreen > Lifestyle and environment > Smoking	ORDERED-LOGISTIC	0.974407214328809	0.968113171206678	0.98074217723181	4.46824e-15	0.973311243221834	0.967031078060021	0.979632193499404	2.60678e-16	0.973389509083605	0.9671077809309	0.979712039419234	3.22687e-16	+++	+++	---	Lifestyle/Behaviours	No-Subcat
20479	109741	Ever thought that life not worth living	Online follow-up > Mental health > Self-harm behaviours	ORDERED-LOGISTIC	1.05228123950195	1.03895481807211	1.06577859570684	4.6603e-15	1.04462374889725	1.03137489523647	1.05804279491401	2.04057e-11	1.04553597206085	1.03227307316933	1.05896927594654	8.15487e-12	+++	+++	+++	Mental Health	Suicide and Self Harm
4728	86359/24002(110361)	Leg pain on walking	UK Biobank Assessment Centre > Touchscreen > Health and medical history > Claudication and peripheral artery disease	LOGISTIC-BINARY	1.05912888292038	1.0440143186235	1.07446438395257	4.76663e-15	1.05809573590322	1.04302185786857	1.07338972092447	1.22739e-14	1.05766141530657	1.0425967791942	1.07294661248718	1.88132e-14	+++	+++	+++	Physical Health	Cardiovascular Health
6160#1	234763/101381(336144)	Leisure/social activities: Sports club or gym	UK Biobank Assessment Centre > Touchscreen > Psychosocial factors > Social support	LOGISTIC-BINARY	0.970917842870079	0.963763040842325	0.978124754294286	5.22792e-15	0.975567184815229	0.968378458815533	0.982808372731013	5.54289e-11	0.976056034392112	0.968864385349571	0.983300294876089	1.33302e-10	+++	+++	---	Mental Health	Social Support
1448-3	188326/325364	Bread type	UK Biobank Assessment Centre > Touchscreen > Lifestyle and environment > Diet	MULTINOMIAL-LOGISTIC	0	0	0	8.44474e-15	0	0	0	1.07438e-08	0	0	0	1.05246e-08	+++	+++	---	Lifestyle/Behaviours	No-Subcat
30300	321635	High light scatter reticulocyte count	Biological samples > Assay results > Blood assays > Blood count	LINEAR	0.0135072578918945	0.0100816352961809	0.0169328804876081	1.09406e-14	0.0140006551077799	0.0105754621861887	0.017425848029371	1.13706e-15	0.0141210641995386	0.0106958463517667	0.0175462820473105	6.48142e-16	+++	+++	+++	Physical Health	Blood and Immune System
41245#1040	328190/7695(335885)	Main speciality of consultant (recoded): Anaesthetics	Health-related outcomes > Hospital inpatient > Summary Administration	LOGISTIC-BINARY	1.09304608161761	1.06862567882823	1.118018082309	1.1731e-14	1.10260377857018	1.07798383080786	1.12777978067182	2.26935e-17	1.10320493994304	1.07855347852515	1.12841686950109	1.60174e-17	+++	+++	+++	Auxiliary Variables	No-Subcat
6154#5	313297/20059(333356)	Medication for pain relief, constipation, heartburn: Omeprazole (e.g. Zanprol)	UK Biobank Assessment Centre > Touchscreen > Health and medical history > Medication	LOGISTIC-BINARY	1.05803266666605	1.04296960964084	1.07331183076216	1.24826e-14	1.06973506174289	1.05452316764307	1.08516528641799	2.82657e-20	1.06942407536362	1.05420984605203	1.08485787462123	4.26647e-20	+++	+++	+++	Physical Health	Digestive Health
22501	86332	Year ended full time education	Online follow-up > Work environment	LINEAR	-0.010944162574233	-0.0137259644437571	-0.00816236070470889	1.26167e-14	-0.0094649320583373	-0.0122516955860779	-0.0066781685305967	2.81344e-11	-0.00913129318928573	-0.0119192621766885	-0.00634332420188296	1.37465e-10	+++	+++	---	Sociodemographic	No-Subcat
6146#2	320515/14330(334845)	Attendance/disability/mobility allowance: Disability living allowance	UK Biobank Assessment Centre > Touchscreen > Sociodemographics > Other sociodemographic factors	LOGISTIC-BINARY	1.06790902501375	1.05017927109277	1.08593538111489	1.44327e-14	1.07129284849147	1.05352083183949	1.08936210428952	7.07637e-16	1.07008937854413	1.05232848286379	1.08814906866004	2.13639e-15	+++	+++	+++	Sociodemographic	No-Subcat
1787	201179/88455(289634)	Maternal smoking around birth	UK Biobank Assessment Centre > Touchscreen > Early life factors	LOGISTIC-BINARY	1.03145400693583	1.02327896976153	1.0396948167242	2.38618e-14	1.04014888186801	1.03190779395639	1.04845649375338	3.05347e-22	1.04068591820471	1.03243763255823	1.04900096277383	9.02836e-23	+++	+++	+++	Family and Childhood	No-Subcat
41272#G451	288463/48508(336971)	Operative procedures - OPCS4: G45.1 Fibreoptic endoscopic examination of upper gastrointestinal tract and biopsy of lesion of upper gastrointestinal tract	Health-related outcomes > Hospital inpatient > Summary Operations	LOGISTIC-BINARY	1.03834774407959	1.02834559491902	1.04844702652225	2.53639e-14	1.04081160938981	1.03079164546669	1.05092890464272	5.28685e-16	1.03941469112583	1.0294060605945	1.04952091876842	4.84785e-15	+++	+++	+++	Physical Health	Digestive Health
1950	145425/182175(327600)	Sensitivity / hurt feelings	UK Biobank Assessment Centre > Touchscreen > Psychosocial factors > Mental health	LOGISTIC-BINARY	1.02768004767863	1.0204764969028	1.03493520302147	2.79674e-14	1.02593713535936	1.0187459043157	1.03317983009836	9.70743e-13	1.02644758981335	1.019252701315	1.03369395067384	3.51289e-13	+++	+++	+++	Mental Health	Well-Being
21025	122413	Frequency of discomfort/pain in abdomen in last 3 months	Online follow-up > Digestive health	ORDERED-LOGISTIC	1.04081188090024	1.03011308855188	1.05162179129863	3.2734e-14	1.04303708612025	1.03229417210491	1.05389179985767	1.5102e-15	1.04415108510292	1.03339262189047	1.05502155272514	2.95862e-16	+++	+++	+++	Physical Health	Digestive Health
1873	331817	Number of full brothers	UK Biobank Assessment Centre > Touchscreen > Family history	ORDERED-LOGISTIC	1.02452406162949	1.01812072549377	1.03096767070402	3.62513e-14	1.02538960100476	1.01898248674069	1.03183700164641	4.51476e-15	1.02543361489943	1.01902519664579	1.03188233424146	4.09793e-15	+++	+++	+++	Family and Childhood	No-Subcat
6159#6	298969/37462(336431)	Pain type(s) experienced in last month: Hip pain	UK Biobank Assessment Centre > Touchscreen > Health and medical history > Pain	LOGISTIC-BINARY	1.04232741870847	1.03114077585422	1.05363495590502	5.06366e-14	1.05243081466862	1.04114125171963	1.06384261375088	1.58806e-20	1.05083490592095	1.03955901625389	1.06223342317515	2.09515e-19	+++	+++	+++	Physical Health	Pain
130868	311818/25153(336971)	Date F17 first reported (mental and behavioural disorders due to use of tobacco)	Health-related outcomes > First occurrences > Mental and behavioural disorders	LOGISTIC-BINARY	1.0505884972199	1.03714526321141	1.06420477872741	5.867e-14	1.0527983303013	1.03932801114641	1.06644217113643	4.82187e-15	1.0520451491401	1.03857991581099	1.06568474933456	1.16626e-14	+++	+++	+++	Mental Health	Addiction
6138#100	276764/57078(333842)	Qualifications	UK Biobank Assessment Centre > Touchscreen > Sociodemographics > Education	LOGISTIC-BINARY	1.03638814620602	1.02672326628874	1.04614422113218	7.61732e-14	1.04064948621121	1.03095667885774	1.05043378021426	7.10482e-17	1.03904567884279	1.02936641277711	1.04881655974688	1.04906e-15	+++	+++	+++	Sociodemographic	No-Subcat
20004#1357	303066/33864(336930)	Operation code: hysterectomy	UK Biobank Assessment Centre > Verbal interview > Operations	LOGISTIC-BINARY	1.04704339185702	1.03450124331014	1.05973853134078	7.61811e-14	1.04840499249285	1.03585220687978	1.06111094109011	1.45326e-14	1.04782119827157	1.03527310341152	1.06052287928111	2.97473e-14	+++	+++	+++	Physical Health	Reproductive Health
30290	321636	High light scatter reticulocyte percentage	Biological samples > Assay results > Blood assays > Blood count	LINEAR	0.013126027326998	0.00967604072139389	0.0165760139326021	8.87184e-14	0.0136230686043354	0.0101735127175911	0.0170726244910797	9.94175e-15	0.0137519390115645	0.0103023581969176	0.0172015198262114	5.57744e-15	+++	+++	+++	Physical Health	Blood and Immune System
6164#1	93391/241971(335362)	Types of physical activity in last 4 weeks: Walking for pleasure (not as a means of transport)	UK Biobank Assessment Centre > Touchscreen > Lifestyle and environment > Physical activity	LOGISTIC-BINARY	0.971672705320224	0.964343752675521	0.979057102393264	1.01348e-13	0.972180908812554	0.964848657054467	0.979568631937011	2.7871e-13	0.971696016152819	0.964366470127845	0.979080869322681	1.06508e-13	+++	+++	---	Lifestyle/Behaviours	No-Subcat
20003#1140879616	330574/6356(336930)	Treatment/medication code: amitriptyline	UK Biobank Assessment Centre > Verbal interview > Medications	LOGISTIC-BINARY	1.09876526531882	1.0718143703743	1.12638575289961	1.04931e-13	1.1085485582935	1.081369472986	1.13640308324358	4.02693e-16	1.1036112426321	1.07653148470756	1.13136831387827	7.34437e-15	+++	+++	+++	Mental Health	Depression
2844	59017/120739(179756)	Had other major operations	UK Biobank Assessment Centre > Touchscreen > Health and medical history > Operations	LOGISTIC-BINARY	1.03830150531841	1.02804314329319	1.04866448457714	1.18344e-13	1.03598337953326	1.02574573566262	1.04632533660571	3.03685e-12	1.03626226312368	1.02602222163688	1.04660645838129	2.07377e-12	+++	+++	+++	Physical Health	General Health and Miscellaneous
41272#G459	309287/27684(336971)	Operative procedures - OPCS4: G45.9 Unspecified diagnostic fibreoptic endoscopic examination of upper gastrointestinal tract	Health-related outcomes > Hospital inpatient > Summary Operations	LOGISTIC-BINARY	1.04777147320932	1.03492288359859	1.06077863661334	1.23409e-13	1.05175615855106	1.03886844106409	1.06480294140559	1.03947e-15	1.05031321199468	1.03743912258482	1.06334698089361	6.13397e-15	+++	+++	+++	Physical Health	Digestive Health
20458	109930	General happiness	Online follow-up > Mental health > Happiness and subjective well-being	ORDERED-LOGISTIC	1.04269800439117	1.03116571051539	1.05435927249552	1.73681e-13	1.03798169359835	1.02647470119341	1.04961768175354	5.61866e-11	1.03838962781291	1.02687903185487	1.05002924950348	3.51644e-11	+++	+++	+++	Mental Health	Well-Being
20111#12	242298/18283(260581)	Illnesses of siblings: Severe depression	UK Biobank Assessment Centre > Touchscreen > Family history	LOGISTIC-BINARY	1.05798014036199	1.04218043764837	1.07401771763193	2.10158e-13	1.05857564945007	1.04276223401071	1.07462728704591	1.23304e-13	1.05958374020576	1.04374944053485	1.07565788161686	4.91842e-14	+++	+++	+++	Family and Childhood	No-Subcat
41200#G459	310337/26634(336971)	Operative procedures - main OPCS4: G45.9 Unspecified diagnostic fibreoptic endoscopic examination of upper gastrointestinal tract	Health-related outcomes > Hospital inpatient > Summary Operations	LOGISTIC-BINARY	1.04813134537505	1.03505348451693	1.06137341714888	2.16056e-13	1.05228414900184	1.03916433670576	1.06556870855853	1.69639e-15	1.05077317441779	1.03766797851124	1.06404375256643	1.03791e-14	+++	+++	+++	Physical Health	Digestive Health
20421	75913/27297(103210)	Ever felt worried, tense, or anxious for most of a month or longer	Online follow-up > Mental health > Anxiety	LOGISTIC-BINARY	1.05354793173635	1.03897056779036	1.06833235444033	2.17978e-13	1.05112776792063	1.0365704724655	1.06589211622505	2.43029e-12	1.05132006959603	1.03675731293786	1.06609059105744	2.04374e-12	+++	+++	+++	Mental Health	Anxiety
6164#2	172567/162795(335362)	Types of physical activity in last 4 weeks: Other exercises (eg: swimming, cycling, keep fit, bowling)	UK Biobank Assessment Centre > Touchscreen > Lifestyle and environment > Physical activity	LOGISTIC-BINARY	0.974781182866171	0.968151861835139	0.981455299377422	2.19355e-13	0.973025302587938	0.966407655189797	0.979687619658786	4.02981e-15	0.97334058216214	0.966720851028782	0.980005014305046	8.42558e-15	+++	+++	---	Lifestyle/Behaviours	No-Subcat
1845	130890	Mother's age	UK Biobank Assessment Centre > Touchscreen > Family history	LINEAR	-0.012067159890172	-0.0152912350630564	-0.00884308471728769	2.21542e-13	-0.0117941689918563	-0.0150282025956247	-0.00856013538808784	8.86107e-13	-0.0117305408246432	-0.0149652905815686	-0.00849579106771785	1.18587e-12	+++	+++	---	Family and Childhood	No-Subcat
728	335005	Number of vehicles in household	UK Biobank Assessment Centre > Touchscreen > Sociodemographics > Household	ORDERED-LOGISTIC	0.976609918031673	0.970449036561199	0.982809911767772	2.30147e-13	0.97713393984407	0.970968743960935	0.983338281827957	7.90988e-13	0.977386287098432	0.971219829127	0.983591897075181	1.40928e-12	+++	+++	---	Sociodemographic	No-Subcat
21064	86614/25476(112090)	Sensitive stomach	Online follow-up > Digestive health	LOGISTIC-BINARY	1.05369335436354	1.03901125100129	1.06858480561712	2.77225e-13	1.05500126263329	1.04026127616437	1.06995237159415	8.78957e-14	1.05550848870605	1.04075295607438	1.07047624794338	5.46326e-14	+++	+++	+++	Physical Health	Digestive Health
131638	314975/21996(336971)	Date K58 first reported (irritable bowel syndrome)	Health-related outcomes > First occurrences > Digestive system disorders	LOGISTIC-BINARY	1.05237961461195	1.03802559063455	1.06693076031234	3.18122e-13	1.04986140396551	1.03553779824921	1.06438180387384	3.84826e-12	1.05006515378171	1.03573400427239	1.06459425030498	3.22013e-12	+++	+++	+++	Physical Health	Digestive Health
20160	132826/202998(335824)	Ever smoked	UK Biobank Assessment Centre > Touchscreen > Lifestyle and environment > Smoking	LOGISTIC-BINARY	1.0262194256981	1.0190922566061	1.03339722758632	3.38166e-13	1.0272603050705	1.02012494921273	1.03444638367341	3.95976e-14	1.02702270702083	1.01988928683647	1.03420676717964	6.49952e-14	+++	+++	+++	Lifestyle/Behaviours	No-Subcat
30760	294000	HDL cholesterol	Biological samples > Assay results > Blood assays > Blood biochemistry	LINEAR	-0.0121138218653498	-0.0153837756941356	-0.00884386803656406	3.85516e-13	-0.0165069811331554	-0.0197783346522156	-0.0132356276140951	4.64523e-23	-0.0171984779493778	-0.0204696949890764	-0.0139272609096792	6.78403e-25	+++	+++	---	Physical Health	Cardiovascular Health
41200#G451	290341/46630(336971)	Operative procedures - main OPCS4: G45.1 Fibreoptic endoscopic examination of upper gastrointestinal tract and biopsy of lesion of upper gastrointestinal tract	Health-related outcomes > Hospital inpatient > Summary Operations	LOGISTIC-BINARY	1.03704873011075	1.02689586034862	1.04730174460203	4.2408e-13	1.03894805639319	1.02878268559582	1.0492137043921	2.60147e-14	1.03768493805879	1.02752984049988	1.04794060978233	1.6735e-13	+++	+++	+++	Physical Health	Digestive Health
131916	317588/19383(336971)	Date M47 first reported (spondylosis)	Health-related outcomes > First occurrences > Musculoskeletal system and connective tissue disorders	LOGISTIC-BINARY	1.05536755525599	1.04008724492314	1.07087072465527	4.40858e-13	1.06478043487151	1.04938352421812	1.08040190829124	3.00095e-17	1.06405421182375	1.04866163088371	1.07967251717196	6.76634e-17	+++	+++	+++	Physical Health	Musculoskeletal System
20508	110330	Recent trouble concentrating on things	Online follow-up > Mental health > Depression	ORDERED-LOGISTIC	1.05858133157285	1.04239444331604	1.07501957895108	4.47447e-13	1.06133605095863	1.04507541943271	1.0778496863661	4.15691e-14	1.06039019327201	1.04414019528179	1.07689309066777	9.98758e-14	+++	+++	+++	Mental Health	Depression
6160#100	234292/101852(336144)	Leisure/social activities	UK Biobank Assessment Centre > Touchscreen > Psychosocial factors > Social support	LOGISTIC-BINARY	1.02757819438759	1.02003432668219	1.03517814871569	4.61581e-13	1.02045438830076	1.01296265530475	1.02800165878968	7.21724e-08	1.02082968080944	1.01333468945326	1.02838037047009	4.18024e-08	+++	+++	+++	Mental Health	Social Support
20003#1140865634	317283/19647(336930)	Treatment/medication code: omeprazole	UK Biobank Assessment Centre > Verbal interview > Medications	LOGISTIC-BINARY	1.0548864690781	1.03972769977827	1.07026460867235	4.62835e-13	1.05951626476862	1.04430834875757	1.0749441601727	4.58519e-15	1.05955377197837	1.04433977526434	1.07498904845668	4.52582e-15	+++	+++	+++	Physical Health	Digestive Health
131060	326047/10924(336971)	Date G47 first reported (sleep disorders)	Health-related outcomes > First occurrences > Nervous system disorders	LOGISTIC-BINARY	1.07276189142636	1.05250100491167	1.09340846325579	5.17787e-13	1.08229158093083	1.06186127115901	1.10311093769762	4.15603e-16	1.07875345204057	1.05837738273253	1.0995199156361	6.60172e-15	+++	+++	+++	Sleep	No-Subcat
131872	312822/24149(336971)	Date M17 first reported (gonarthrosis [arthrosis of knee])	Health-related outcomes > First occurrences > Musculoskeletal system and connective tissue disorders	LOGISTIC-BINARY	1.04978319944422	1.03602552637688	1.06372242217963	5.25401e-13	1.0608932504956	1.04700725751545	1.07496258214177	1.44778e-18	1.06084220246835	1.046951817877	1.07491695519827	1.59185e-18	+++	+++	+++	Physical Health	Musculoskeletal System
41249#2002	292231/44317(336548)	Methods of admission to hospital (recoded): Emergency admission: GP	Health-related outcomes > Hospital inpatient > Summary Administration	LOGISTIC-BINARY	1.03754653981776	1.02720129903342	1.04799560894319	5.61979e-13	1.04006834288652	1.02970062966516	1.05054016686865	1.51584e-14	1.03892620744893	1.02856764494369	1.04938922641408	8.05254e-14	+++	+++	+++	Auxiliary Variables	No-Subcat
20485	110059	Ever contemplated self-harm	Online follow-up > Mental health > Self-harm behaviours	ORDERED-LOGISTIC	1.0639514749447	1.04612057022091	1.0820863036829	6.57496e-13	1.05998472388839	1.04218478331383	1.07808867761832	1.56895e-11	1.05960243014387	1.04180522915726	1.07770366143681	2.10941e-11	+++	+++	+++	Mental Health	Suicide and Self Harm
131888	279153/57818(336971)	Date M25 first reported (other joint disorders, not elsewhere classified)	Health-related outcomes > First occurrences > Musculoskeletal system and connective tissue disorders	LOGISTIC-BINARY	1.03346083936305	1.02422321069902	1.04278168625561	6.73668e-13	1.03356742222605	1.02433119395991	1.04288685983686	5.6355e-13	1.03323390903007	1.02399914249459	1.04255219017823	9.52104e-13	+++	+++	+++	Physical Health	Musculoskeletal System
41246#2350	318019/5689(323708)	Treatment speciality of consultant (recoded): Pain management	Health-related outcomes > Hospital inpatient > Summary Administration	LOGISTIC-BINARY	1.10077983783215	1.07230034040683	1.13000656836794	6.93965e-13	1.11997972574977	1.09101927858169	1.14970008873237	2.28382e-17	1.12191239692691	1.09287756386363	1.15171432187537	8.01396e-18	+++	+++	+++	Auxiliary Variables	No-Subcat
131492	326503/10468(336971)	Date J44 first reported (other chronic obstructive pulmonary disease)	Health-related outcomes > First occurrences > Respiratory system disorders	LOGISTIC-BINARY	1.07390108392158	1.05307028323882	1.09514022655597	9.69956e-13	1.07020563983549	1.04948710256548	1.0913293898643	1.02315e-11	1.06930875891179	1.04859885691217	1.09042610101108	1.86864e-11	+++	+++	+++	Physical Health	Respiratory Health
2237	336819	Plays computer games	UK Biobank Assessment Centre > Touchscreen > Lifestyle and environment > Electronic device use	ORDERED-LOGISTIC	1.03054588336005	1.022049630852	1.03911276483219	1.0532e-12	1.02402438910709	1.01558144630809	1.03253752153329	1.90726e-08	1.02620791846142	1.01774551240046	1.03474068819922	9.16122e-10	+++	+++	+++	Lifestyle/Behaviours	No-Subcat
21035	86888/35397(122285)	Currently (in last 3 months) suffer from abdominal pain	Online follow-up > Digestive health	LOGISTIC-BINARY	1.04664532508397	1.03359457074023	1.05986274705096	1.07238e-12	1.0498291504261	1.03670764156509	1.06311902889427	3.53394e-14	1.05060501718326	1.03746660566506	1.06391257110099	1.49657e-14	+++	+++	+++	Physical Health	Digestive Health
21062	94790/27427(122217)	Ever been offered/sought treatment for anxiety	Online follow-up > Digestive health	LOGISTIC-BINARY	1.05032667386364	1.03622445233928	1.06462221222912	1.08596e-12	1.04895241199485	1.03483754655567	1.06326135088723	4.71466e-12	1.04953052462701	1.03539971123861	1.06385644226431	2.76101e-12	+++	+++	+++	Physical Health	Digestive Health
130814	268015/68956(336971)	Date E78 first reported (disorders of lipoprotein metabolism and other lipidaemias)	Health-related outcomes > First occurrences > Endocrine, nutritional and metabolic diseases	LOGISTIC-BINARY	1.03205877264727	1.02308842446303	1.04110800283167	1.39344e-12	1.03756390565452	1.02855514635877	1.04665197248814	1.15417e-16	1.03640348711538	1.02740373649024	1.04548266880672	9.34264e-16	+++	+++	+++	Physical Health	Endocrine and Metabolic System
20523	110194	Physical violence by partner or ex-partner as an adult	Online follow-up > Mental health > Traumatic events	ORDERED-LOGISTIC	1.06660516292235	1.0476339545854	1.08591991371912	1.90418e-12	1.07097237154346	1.05186946412803	1.09042220515473	8.26294e-14	1.07153505683294	1.05241698374488	1.09100042640541	5.42729e-14	+++	+++	+++	Mental Health	Trauma
1697	331846	Comparative height size at age 10	UK Biobank Assessment Centre > Touchscreen > Early life factors	ORDERED-LOGISTIC	0.976915417741758	0.970562763305265	0.983309652403575	2.27795e-12	0.977822056949296	0.971458864663363	0.984226929040254	1.66512e-11	0.976706451133613	0.970350134282052	0.983104405289577	1.49484e-12	+++	+++	---	Family and Childhood	No-Subcat
130708	316509/20462(336971)	Date E11 first reported (non-insulin-dependent diabetes mellitus)	Health-related outcomes > First occurrences > Endocrine, nutritional and metabolic diseases	LOGISTIC-BINARY	1.05230232997699	1.03738114134962	1.06743667030693	2.61433e-12	1.06652172710095	1.05142052777389	1.08183876087649	8.60864e-19	1.06619753292583	1.05109480071267	1.08151729479327	1.29518e-18	+++	+++	+++	Physical Health	Endocrine and Metabolic System
30730	321084	Gamma glutamyltransferase	Biological samples > Assay results > Blood assays > Blood biochemistry	LINEAR	0.011430153168109	0.0082185576211629	0.014641748715055	3.05176e-12	0.00969387291604579	0.00648207903594454	0.012905666796147	3.30985e-09	0.00948379987114729	0.00627194985036545	0.0126956498919291	7.15881e-09	+++	+++	+++	Physical Health	Digestive Health
4653	89768/19172(108940)	Ever highly irritable/argumentative for 2 days	UK Biobank Assessment Centre > Touchscreen > Psychosocial factors > Mental health	LOGISTIC-BINARY	1.05750374739722	1.04101107838041	1.07425917916596	3.14004e-12	1.0666884593388	1.05004193694458	1.08360139933578	8.68482e-16	1.06577791902405	1.04914802905927	1.08267478497119	2.04305e-15	+++	+++	+++	Mental Health	Well-Being
41210#Z943	232676/104295(336971)	Operative procedures - secondary OPCS4: Z94.3 Left sided operation	Health-related outcomes > Hospital inpatient > Summary Operations	LOGISTIC-BINARY	1.02658978566779	1.01901057439176	1.03422567186607	3.89883e-12	1.0340863405084	1.02645363724076	1.04177629685856	7.499e-19	1.03311643071124	1.02549026279955	1.04079989803785	6.80021e-18	+++	+++	+++	Physical Health	General Health and Miscellaneous
41272#Z943	232676/104295(336971)	Operative procedures - OPCS4: Z94.3 Left sided operation	Health-related outcomes > Hospital inpatient > Summary Operations	LOGISTIC-BINARY	1.02658978566779	1.01901057439176	1.03422567186607	3.89883e-12	1.0340863405084	1.02645363724076	1.04177629685856	7.499e-19	1.03311643071124	1.02549026279955	1.04079989803785	6.80021e-18	+++	+++	+++	Physical Health	General Health and Miscellaneous
20498	110331	Felt very upset when reminded of stressful experience in past month	Online follow-up > Mental health > Traumatic events	ORDERED-LOGISTIC	1.04353160040627	1.03103973440764	1.05617481529177	4.08703e-12	1.04465338352348	1.03211352044988	1.0573456020917	1.34861e-12	1.04503649867575	1.03249261375433	1.05773278086067	8.73807e-13	+++	+++	+++	Mental Health	Trauma
21058	122421	Degree bothered by urinary frequency/bladder irritability in the last 3 months	Online follow-up > Digestive health	ORDERED-LOGISTIC	1.0391938050724	1.02793270779045	1.05057826870999	4.67074e-12	1.04227991260965	1.03095711903759	1.05372706213398	1.08748e-13	1.04144718035779	1.03012953939173	1.05288916393527	3.24247e-13	+++	+++	+++	Physical Health	Digestive Health
21051	122515	Degree bothered by headaches in the last 3 months	Online follow-up > Digestive health	ORDERED-LOGISTIC	1.04193433847981	1.02986604911298	1.05414404779962	4.83505e-12	1.03461875860743	1.02259974865491	1.04677903262775	1.1414e-08	1.03458363920252	1.0225590679882	1.04674961086735	1.20007e-08	+++	+++	+++	Physical Health	Digestive Health
23098	331074	Weight	UK Biobank Assessment Centre > Physical measures > Anthropometry > Impedance measures	LINEAR	0.0104921203428068	0.00750818092604479	0.0134760597595689	5.52486e-12	0.0140310091239471	0.0110465301917459	0.0170154880561483	3.14587e-20	0.0138810435207377	0.010896601374568	0.0168654856669074	7.83004e-20	+++	+++	+++	Physical Health	Body Composition and Fitness
20460	107968	Belief that own life is meaningful	Online follow-up > Mental health > Happiness and subjective well-being	ORDERED-LOGISTIC	0.960983508540839	0.950150371579562	0.971940159484674	5.99671e-12	0.970302473245972	0.959346453429396	0.981383614044434	1.95906e-07	0.970766008236389	0.959805995315847	0.981851173410413	3.03367e-07	+++	+++	---	Mental Health	Well-Being
2764	123879	Age at last live birth	UK Biobank Assessment Centre > Touchscreen > Sex-specific factors > Female-specific factors	LINEAR	-0.0192080007805755	-0.0246812258997191	-0.0137347756614318	6.07887e-12	-0.0226310491689911	-0.0281058938864079	-0.0171562044515744	5.46083e-16	-0.022144716776586	-0.0276186059109536	-0.0166708276422184	2.2248e-15	+++	+++	---	Physical Health	Reproductive Health
21002	336007	Weight	UK Biobank Assessment Centre > Physical measures > Anthropometry > Body size measures	LINEAR	0.0103909612795167	0.0074271221869181	0.0133548003721153	6.36458e-12	0.0140303048253122	0.0110668715274873	0.0169937381231371	1.71342e-20	0.0139029129499111	0.0109394503179482	0.0168663755818739	3.76726e-20	+++	+++	+++	Physical Health	Body Composition and Fitness
41215#0	310559/26412(336971)	Detention categories: Informal, not formally detained	Health-related outcomes > Hospital inpatient > Summary Psychiatric	LOGISTIC-BINARY	1.04507256034826	1.03200277048904	1.05830667429374	6.58952e-12	1.03599794562763	1.02304204374646	1.04911657212466	3.62519e-08	1.0362913931859	1.02332895091752	1.0494174937024	2.84197e-08	+++	+++	+++	Mental Health	General
2257	205760/124839(330599)	Hearing difficulty/problems with background noise	UK Biobank Assessment Centre > Touchscreen > Health and medical history > Hearing	LOGISTIC-BINARY	1.02523995321046	1.01794923531554	1.03258330384209	7.61837e-12	1.02646723304434	1.01916849620819	1.03381869280745	7.24241e-13	1.0257822152532	1.0184883194857	1.03312884841406	2.72206e-12	+++	+++	+++	Physical Health	Ear Nose and Throat
30710	320572	C-reactive protein	Biological samples > Assay results > Blood assays > Blood biochemistry	LINEAR	0.0119509107759346	0.0085203468031367	0.0153814747487326	8.63374e-12	0.0125981723885475	0.00916780849731547	0.0160285362797795	6.11962e-13	0.0122911282467592	0.00886072220753018	0.0157215342859883	2.18257e-12	+++	+++	+++	Physical Health	General Health and Miscellaneous
131864	316138/20833(336971)	Date M13 first reported (other arthritis)	Health-related outcomes > First occurrences > Musculoskeletal system and connective tissue disorders	LOGISTIC-BINARY	1.05038054961207	1.03565688487619	1.06531202040472	8.80826e-12	1.06152341418403	1.04666261950148	1.07659401726905	1.0362e-16	1.06140090638183	1.04653622860484	1.07647658929457	1.22058e-16	+++	+++	+++	Physical Health	Musculoskeletal System
49	336354	Hip circumference	UK Biobank Assessment Centre > Physical measures > Anthropometry > Body size measures	LINEAR	0.0117306381498867	0.00835536368469774	0.0151059126150757	9.65428e-12	0.0133966752779833	0.0100216234322775	0.016771727123689	7.28666e-15	0.0135158654095304	0.0101407911336682	0.0168909396853926	4.20843e-15	+++	+++	+++	Physical Health	Body Composition and Fitness
20111#100	83996/178500(262496)	Illnesses of siblings	UK Biobank Assessment Centre > Touchscreen > Family history	LOGISTIC-BINARY	0.971184106704626	0.963043614630137	0.979392909782668	9.86031e-12	0.965189564358888	0.95710324141101	0.973343523152148	1.52698e-16	0.965532510454231	0.957442136539672	0.973690457650339	3.07189e-16	+++	+++	---	Family and Childhood	No-Subcat
20417	18953/12052(31005)	Tense, sore, or aching muscles during worst period of anxiety	Online follow-up > Mental health > Anxiety	LOGISTIC-BINARY	1.08326729715538	1.05858674511644	1.10854370865902	1.05122e-11	1.09135199340239	1.0662641009241	1.11705343871672	1.78222e-13	1.08824922437138	1.06326612853489	1.11384225959991	9.74668e-13	+++	+++	+++	Mental Health	Anxiety
6150#100	99887/236560(336447)	Vascular/heart problems diagnosed by doctor	UK Biobank Assessment Centre > Touchscreen > Health and medical history > Medical conditions	LOGISTIC-BINARY	0.97370600709282	0.966254737155426	0.981214420311456	1.05648e-11	0.969937596299839	0.962519143970263	0.977412804218924	6.58449e-15	0.97095551282313	0.963528676527427	0.978439087972613	5.31759e-14	+++	+++	---	Physical Health	Cardiovascular Health
131462	296875/40096(336971)	Date J22 first reported (unspecified acute lower respiratory infection)	Health-related outcomes > First occurrences > Respiratory system disorders	LOGISTIC-BINARY	1.03688049733789	1.02609309041855	1.04778080138555	1.14081e-11	1.03394457947153	1.02319313403503	1.0448084424571	3.8675e-10	1.03440161793136	1.02364341266461	1.04527283878252	2.28554e-10	+++	+++	+++	Physical Health	Respiratory Health
6145#1	304318/30657(334975)	Illness, injury, bereavement, stress in last 2 years: Serious illness, injury or assault to yourself	UK Biobank Assessment Centre > Touchscreen > Psychosocial factors > Mental health	LOGISTIC-BINARY	1.04150504923852	1.02933370235716	1.05381938125899	1.1954e-11	1.03888587725092	1.02674675379359	1.0511675619479	1.99428e-10	1.03662519588628	1.02450942457191	1.0488839216509	2.01217e-09	+++	+++	+++	Mental Health	Stressful Experiences
30250	321635	Reticulocyte count	Biological samples > Assay results > Blood assays > Blood count	LINEAR	0.0117547606995603	0.00834635588212909	0.0151631655169915	1.38737e-11	0.0119557372320592	0.00854774470612695	0.0153637297579915	6.17258e-12	0.0120397755862293	0.00863175591874971	0.0154477952537089	4.3944e-12	+++	+++	+++	Physical Health	Blood and Immune System
20507	109964	Recent feelings of inadequacy	Online follow-up > Mental health > Depression	ORDERED-LOGISTIC	1.05307000630517	1.037355457178	1.06902260985482	1.58099e-11	1.04144216476237	1.02586026530756	1.05726073932666	1.2975e-07	1.04100458804993	1.02542910075265	1.05681665514037	1.74605e-07	+++	+++	+++	Mental Health	Depression
132070	306870/30101(336971)	Date N39 first reported (other disorders of urinary system)	Health-related outcomes > First occurrences > Genitourinary system disorders	LOGISTIC-BINARY	1.04193521049083	1.02955387141618	1.05446469048797	1.63242e-11	1.04329496968325	1.03090360344267	1.05583460175617	3.57885e-12	1.04308751647572	1.03069546184068	1.05562855431958	4.57064e-12	+++	+++	+++	Physical Health	Genitourinary Health
90029	72591	Average acceleration 02:00 - 02:59	Additional exposures > Physical activity measurement > Acceleration averages	LINEAR	0.0248037478584206	0.0175496291861846	0.0320578665306566	2.07443e-11	0.0316020644841563	0.0243541400808503	0.0388499888874623	1.29983e-17	0.0301495878353934	0.0228984963112348	0.037400679359552	3.71059e-16	+++	+++	+++	Lifestyle/Behaviours	No-Subcat
20497	110338	Repeated disturbing thoughts of stressful experience in past month	Online follow-up > Mental health > Traumatic events	ORDERED-LOGISTIC	1.04597920003132	1.03230456986754	1.05983497393463	2.16202e-11	1.04669243024326	1.03297720511769	1.06058975754815	1.19729e-11	1.04759011411969	1.03386437206786	1.06149808122925	4.89747e-12	+++	+++	+++	Mental Health	Trauma
1980	142028/186494(328522)	Worrier / anxious feelings	UK Biobank Assessment Centre > Touchscreen > Psychosocial factors > Mental health	LOGISTIC-BINARY	1.02411165613563	1.01696542038153	1.03130879030349	2.58589e-11	1.02653555124683	1.0193707988712	1.03375139530653	2.32925e-13	1.02637739778111	1.01921402041885	1.03359181454391	3.20293e-13	+++	+++	+++	Mental Health	Anxiety
130792	314399/22572(336971)	Date E66 first reported (obesity)	Health-related outcomes > First occurrences > Endocrine, nutritional and metabolic diseases	LOGISTIC-BINARY	1.0470308706612	1.0329652646926	1.06128640057659	2.72802e-11	1.06217972765112	1.04791638208692	1.07663600260705	2.21432e-18	1.06225410983089	1.04798388910941	1.07671842593313	2.09549e-18	+++	+++	+++	Physical Health	Endocrine and Metabolic System
131598	305488/31483(336971)	Date K29 first reported (gastritis and duodenitis)	Health-related outcomes > First occurrences > Digestive system disorders	LOGISTIC-BINARY	1.04026857251816	1.02821687858348	1.052460701524	3.12664e-11	1.04301856181107	1.03094450341709	1.05523330413305	1.33997e-12	1.04215057816789	1.03008347774381	1.0543589542528	3.70489e-12	+++	+++	+++	Physical Health	Digestive Health
20126-0	58502/80876	Bipolar and major depression status	UK Biobank Assessment Centre > Touchscreen > Psychosocial factors > Mental health	MULTINOMIAL-LOGISTIC	0	0	0	3.69219e-11	0	0	0	1.44308e-13	0	0	0	4.47964e-14	+++	+++	---	Mental Health	Mania
1558	336734	Alcohol intake frequency.	UK Biobank Assessment Centre > Touchscreen > Lifestyle and environment > Alcohol	ORDERED-LOGISTIC	1.02024001812327	1.01414136727759	1.02637534387774	5.74189e-11	1.02171766258158	1.01560720392654	1.02786488515956	2.2194e-12	1.02153412165338	1.01542427812481	1.02768072832494	3.38568e-12	+++	+++	+++	Lifestyle/Behaviours	No-Subcat
30280	321636	Immature reticulocyte fraction	Biological samples > Assay results > Blood assays > Blood count	LINEAR	0.0114416541646455	0.00799411903190321	0.0148891892973879	7.79422e-11	0.0122797798941647	0.00883268660843606	0.0157268731798934	2.9132e-12	0.0122695539295255	0.00882242919215576	0.0157166786668952	3.03763e-12	+++	+++	+++	Physical Health	Blood and Immune System
22611#2	69923/13622(83545)	Workplace had a lot of cigarette smoke from other people smoking	Online follow-up > Work environment > Employment history	LOGISTIC-BINARY	1.06283211636901	1.04346356990771	1.08256241447293	8.37629e-11	1.06618778674979	1.04676180005114	1.0859775420139	8.44724e-12	1.06590292054994	1.04647484161453	1.08569633672415	1.05013e-11	+++	+++	+++	Sociodemographic	No-Subcat
20547#1	86029/23980(110009)	Activities undertaken to treat depression: Talking therapies, such as psychotherapy, counselling, group therapy or CBT	Online follow-up > Mental health > Depression	LOGISTIC-BINARY	1.04940209183391	1.03420669561836	1.06482244646454	9.21554e-11	1.04647251652148	1.03131233361586	1.06185742040316	1.05606e-09	1.04515628024377	1.03001294574512	1.06052475891318	3.01702e-09	+++	+++	+++	Mental Health	Depression
20003#1140864752	324873/12057(336930)	Treatment/medication code: lansoprazole	UK Biobank Assessment Centre > Verbal interview > Medications	LOGISTIC-BINARY	1.06192924401726	1.04275366957983	1.08145378433534	1.02242e-10	1.0654519544638	1.04623547699789	1.08501786703147	8.61342e-12	1.06415577775693	1.04495445025826	1.08370831700206	2.17691e-11	+++	+++	+++	Physical Health	Digestive Health
20550#1	96278/13802(110080)	Activities undertaken to treat anxiety: Talking therapies, such as psychotherapy, counselling, group therapy or CBT	Online follow-up > Mental health > Anxiety	LOGISTIC-BINARY	1.06114516923421	1.04221760720884	1.08041680893466	1.02616e-10	1.05195891711072	1.03318303681775	1.07107650577916	3.53621e-08	1.05096423547864	1.03220129083522	1.07007023580052	6.37279e-08	+++	+++	+++	Mental Health	Anxiety
20505	109958	Recent easy annoyance or irritability	Online follow-up > Mental health > Anxiety	ORDERED-LOGISTIC	1.04455647701362	1.03079394115047	1.05850276191313	1.18366e-10	1.04443083956929	1.0306466996737	1.05839933217539	1.42933e-10	1.0439230794863	1.0301464155628	1.05788398563595	2.27726e-10	+++	+++	+++	Mental Health	Anxiety
131582	327160/9811(336971)	Date K20 first reported (oesophagitis)	Health-related outcomes > First occurrences > Digestive system disorders	LOGISTIC-BINARY	1.06809549965345	1.04683755117792	1.08978022682103	1.33133e-10	1.06128177292005	1.04017740023024	1.0828093735646	6.45511e-09	1.06386305560189	1.04269933721539	1.0854538260826	1.55125e-09	+++	+++	+++	Physical Health	Digestive Health
6138#4	289408/44434(333842)	Qualifications: CSEs or equivalent	UK Biobank Assessment Centre > Touchscreen > Sociodemographics > Education	LOGISTIC-BINARY	1.03521349977175	1.0243111653982	1.04623195606193	1.48648e-10	1.02752047553528	1.01668679154442	1.03846942004899	5.16226e-07	1.0250797545557	1.01427067867815	1.03600415177377	4.65249e-06	++-	+++	+++	Sociodemographic	No-Subcat
21040	121928	Satisfaction with bowel habits	Online follow-up > Digestive health	ORDERED-LOGISTIC	1.03239928535885	1.02236596220309	1.04253107381693	1.56643e-10	1.02928301468379	1.01924061146926	1.03942436397758	7.95667e-09	1.03027283859595	1.02021580186358	1.04042901512566	2.54534e-09	+++	+++	+++	Physical Health	Digestive Health
20512	109931	Recent feelings of foreboding	Online follow-up > Mental health > Anxiety	ORDERED-LOGISTIC	1.05322230334188	1.0365948218399	1.07011649767637	1.7006e-10	1.04154531670799	1.0250830175713	1.05827199179105	5.51579e-07	1.04075308085871	1.0243036594545	1.05746666559187	8.92575e-07	+++	+++	+++	Mental Health	Anxiety
1548	335869	Variation in diet	UK Biobank Assessment Centre > Touchscreen > Lifestyle and environment > Diet	ORDERED-LOGISTIC	1.02200768938626	1.01518791895175	1.02887327327846	1.8592e-10	1.01718343601792	1.01039203690905	1.02402048384548	6.20582e-07	1.01747224461818	1.01067932781032	1.0243108175679	4.01887e-07	+++	+++	+++	Lifestyle/Behaviours	No-Subcat
22607#2	76801/7136(83937)	Workplace very cold	Online follow-up > Work environment > Employment history	LOGISTIC-BINARY	1.08235699095012	1.05630586753569	1.10905098725761	1.93078e-10	1.07987074149263	1.0538814702754	1.10650229270281	6.32498e-10	1.08001063422934	1.0540032406001	1.10666436837391	6.0699e-10	+++	+++	+++	Sociodemographic	No-Subcat
131674	318077/18894(336971)	Date K80 first reported (cholelithiasis)	Health-related outcomes > First occurrences > Digestive system disorders	LOGISTIC-BINARY	1.04896633015318	1.03360447067494	1.06455462564985	2.1337e-10	1.04268370869565	1.02742177418755	1.05817037800811	2.75741e-08	1.04185830343029	1.02660440966373	1.05733799505904	5.05799e-08	+++	+++	+++	Physical Health	Digestive Health
1458	322439	Cereal intake	UK Biobank Assessment Centre > Touchscreen > Lifestyle and environment > Diet	ORDERED-LOGISTIC	0.979445102598585	0.973183068798528	0.985747430017151	2.2031e-10	0.981019731943219	0.974746375387457	0.987333463106643	4.78577e-09	0.981452630517882	0.975176326822495	0.987769328947014	1.0683e-08	+++	+++	---	Lifestyle/Behaviours	No-Subcat
6154#2	283892/49464(333356)	Medication for pain relief, constipation, heartburn: Ibuprofen (e.g. Nurofen)	UK Biobank Assessment Centre > Touchscreen > Health and medical history > Medication	LOGISTIC-BINARY	1.03161645594424	1.02169775221809	1.04163121449568	2.70244e-10	1.02861004034623	1.01871388047361	1.03860205277086	1.07048e-08	1.02780943359915	1.01791951039871	1.03779551572185	2.69199e-08	+++	+++	+++	Physical Health	Digestive Health
21056	122496	Degree bothered by shortness of breath in the last 3 months	Online follow-up > Digestive health	ORDERED-LOGISTIC	1.03949344818326	1.02704669245215	1.0520910458667	2.94352e-10	1.03790888506499	1.02547421473244	1.05049433542112	1.4467e-09	1.03823723908843	1.02579196236991	1.05083350637647	1.07182e-09	+++	+++	+++	Physical Health	Digestive Health
21067	95427/15877(111304)	Long-term/recurrent antibiotics as child or teenager	Online follow-up > Digestive health	LOGISTIC-BINARY	1.05608364601237	1.03831060621747	1.07416131778215	2.94972e-10	1.05904317954806	1.04117805478336	1.07721592816453	3.87898e-11	1.05941577596408	1.04153370563625	1.07760732928064	3.03416e-11	+++	+++	+++	Physical Health	Digestive Health
30240	321636	Reticulocyte percentage	Biological samples > Assay results > Blood assays > Blood count	LINEAR	0.0110884625423576	0.00763764873514463	0.0145392763495707	3.01986e-10	0.0113116695977499	0.00786127221323693	0.0147620669822629	1.31614e-10	0.0114335800287421	0.0079831564014837	0.0148840036560005	8.3316e-11	+++	+++	+++	Physical Health	Blood and Immune System
20110#1	249439/61949(311388)	Illnesses of mother: Heart disease	UK Biobank Assessment Centre > Touchscreen > Family history	LOGISTIC-BINARY	1.02888000821456	1.01979858236558	1.03804227354977	3.09071e-10	1.03124718474734	1.0221486792571	1.04042673085157	1.01021e-11	1.03196933121842	1.02286313340323	1.04115692937169	3.43327e-12	+++	+++	+++	Family and Childhood	No-Subcat
21041	121943	Degree to which abdominal pain/discomfort/altered bowel habits affect/interfere with life in general	Online follow-up > Digestive health	ORDERED-LOGISTIC	1.03392116903804	1.02322271603916	1.04473148125856	3.26895e-10	1.03916334697409	1.02838528817744	1.0500543659159	5.15826e-13	1.03970136641012	1.02891275133939	1.05060310498427	2.57486e-13	+++	+++	+++	Physical Health	Digestive Health
4526	110946	Happiness	UK Biobank Assessment Centre > Touchscreen > Psychosocial factors > Mental health	ORDERED-LOGISTIC	1.0370645667828	1.02535364142505	1.04890924674694	3.37324e-10	1.03628194787554	1.02459303463628	1.04810421229728	7.40012e-10	1.03706800324952	1.02537383321073	1.04889554280533	3.17023e-10	+++	+++	+++	Mental Health	Well-Being
20549#3	96050/13985(110035)	Substances taken for anxiety: Medication prescribed to you (for at least two weeks)	Online follow-up > Mental health > Anxiety	LOGISTIC-BINARY	1.05868757632344	1.04000223368907	1.07770860078265	3.44216e-10	1.0567882702941	1.03812623330781	1.07578659604378	1.22995e-09	1.0559781475448	1.03732516773343	1.07496884015716	2.09851e-09	+++	+++	+++	Mental Health	Anxiety
20003#1140923346	329231/7699(336930)	Treatment/medication code: co-codamol	UK Biobank Assessment Centre > Verbal interview > Medications	LOGISTIC-BINARY	1.07495623638902	1.05092838039841	1.0995270372584	3.66714e-10	1.09511611972662	1.07067328920345	1.1201110322927	3.01551e-15	1.09285666235802	1.06844765683508	1.11782051274544	1.30714e-14	+++	+++	+++	Physical Health	Pain
21059	122489	Degree bothered by nausea in the last 3 months	Online follow-up > Digestive health	ORDERED-LOGISTIC	1.05200077527911	1.03543853619396	1.06882793377177	3.82952e-10	1.05119631371304	1.0346042773498	1.06805443796775	7.7261e-10	1.0503839488014	1.0337938361357	1.06724029621202	1.43747e-09	+++	+++	+++	Physical Health	Digestive Health
20509	110035	Recent inability to stop or control worrying	Online follow-up > Mental health > Anxiety	ORDERED-LOGISTIC	1.04544678666371	1.0310013534341	1.06009461588485	3.84549e-10	1.04237291736199	1.02794407457719	1.05700429208335	5.38141e-09	1.04095580050982	1.02654679343699	1.05556705796828	1.66373e-08	+++	+++	+++	Mental Health	Anxiety
131958	314709/22262(336971)	Date M77 first reported (other enthesopathies)	Health-related outcomes > First occurrences > Musculoskeletal system and connective tissue disorders	LOGISTIC-BINARY	1.04415937959807	1.0300616075922	1.05844835287297	4.63723e-10	1.0430640244145	1.02898102816889	1.05733805540016	1.20515e-09	1.04250691497679	1.02842744543995	1.0567783986108	1.96584e-09	+++	+++	+++	Physical Health	Musculoskeletal System
41210#Y767	329901/7070(336971)	Operative procedures - secondary OPCS4: Y76.7 Arthroscopic approach to joint	Health-related outcomes > Hospital inpatient > Summary Operations	LOGISTIC-BINARY	1.07769357385412	1.05261684976964	1.10335977036945	4.65948e-10	1.08046011709166	1.05531869807526	1.10619279045917	1.16728e-10	1.08149714674794	1.05631737256846	1.10727294427922	7.06634e-11	+++	+++	+++	Physical Health	General Health and Miscellaneous
41272#Y767	329901/7070(336971)	Operative procedures - OPCS4: Y76.7 Arthroscopic approach to joint	Health-related outcomes > Hospital inpatient > Summary Operations	LOGISTIC-BINARY	1.07769357385412	1.05261684976964	1.10335977036945	4.65948e-10	1.08046011709166	1.05531869807526	1.10619279045917	1.16728e-10	1.08149714674794	1.05631737256846	1.10727294427922	7.06634e-11	+++	+++	+++	Physical Health	General Health and Miscellaneous
2794	144183	Age started oral contraceptive pill	UK Biobank Assessment Centre > Touchscreen > Sex-specific factors > Female-specific factors	LINEAR	-0.0132197441687468	-0.0173955689649651	-0.00904391937252851	5.48911e-10	-0.0127720176520931	-0.0169539521858664	-0.00859008311831977	2.15619e-09	-0.0126566265577697	-0.0168380613272862	-0.00847519178825329	2.98869e-09	+++	+++	---	Physical Health	Reproductive Health
20520	110034	Recent worrying too much about different things	Online follow-up > Mental health > Anxiety	ORDERED-LOGISTIC	1.04087803759362	1.02777734551556	1.05414571927665	5.67474e-10	1.03819379815738	1.02509782849282	1.05145707324068	7.17462e-09	1.03752809131452	1.02444172200854	1.0507816278277	1.28311e-08	+++	+++	+++	Mental Health	Anxiety
21038	94207/28029(122236)	Currently suffer from abdominal distension	Online follow-up > Digestive health	LOGISTIC-BINARY	1.04391757605038	1.02975933740781	1.05827178068243	6.88163e-10	1.04573326557683	1.03151959743701	1.06014444155539	1.51237e-10	1.04723440149765	1.0329929655451	1.06167455772723	3.9499e-11	+++	+++	+++	Physical Health	Digestive Health
41210#Z274	305639/31332(336971)	Operative procedures - secondary OPCS4: Z27.4 Duodenum	Health-related outcomes > Hospital inpatient > Summary Operations	LOGISTIC-BINARY	1.03739428857047	1.02536272483537	1.04956608182241	6.90206e-10	1.03999218445391	1.02793674933326	1.052188148411	4.34036e-11	1.03892636299001	1.02688045142374	1.05111336172268	1.38154e-10	+++	+++	+++	Physical Health	Digestive Health
41272#Z274	305639/31332(336971)	Operative procedures - OPCS4: Z27.4 Duodenum	Health-related outcomes > Hospital inpatient > Summary Operations	LOGISTIC-BINARY	1.03739428857047	1.02536272483537	1.04956608182241	6.90206e-10	1.03999218445391	1.02793674933326	1.052188148411	4.34036e-11	1.03892636299001	1.02688045142374	1.05111336172268	1.38154e-10	+++	+++	+++	Physical Health	Digestive Health
20548#2	97944/11971(109915)	Manifestations of mania or irritability: I was more restless than usual	Online follow-up > Mental health > Mania	LOGISTIC-BINARY	1.06207843665635	1.04194391384432	1.08260173205026	6.93221e-10	1.06547200587696	1.04526753591518	1.08606800925616	8.45423e-11	1.06464520035296	1.04444708735958	1.08523672688955	1.45952e-10	+++	+++	+++	Mental Health	Mania
6150#4	245595/90852(336447)	Vascular/heart problems diagnosed by doctor: High blood pressure	UK Biobank Assessment Centre > Touchscreen > Health and medical history > Medical conditions	LOGISTIC-BINARY	1.02490091042942	1.01690809179843	1.03295675290987	7.39955e-10	1.02704264806701	1.01903792049327	1.03511052296231	2.32706e-11	1.02597549233674	1.01797850837981	1.03403568561291	1.33651e-10	+++	+++	+++	Physical Health	Cardiovascular Health
41272#V544	332533/4438(336971)	Operative procedures - OPCS4: V54.4 Injection around spinal facet of spine	Health-related outcomes > Hospital inpatient > Summary Operations	LOGISTIC-BINARY	1.09723693326898	1.06523608405839	1.13018591042518	7.94784e-10	1.11589795779374	1.08337481493677	1.14938462811771	3.65316e-13	1.11732492970694	1.08473367177807	1.15088844892039	2.04505e-13	+++	+++	+++	Physical Health	Musculoskeletal System
4803-0	77685/109445	Tinnitus	UK Biobank Assessment Centre > Touchscreen > Health and medical history > Hearing	MULTINOMIAL-LOGISTIC	0	0	0	7.9528e-10	0	0	0	3.02471e-05	0	0	0	3.09796e-05	+--	+++	---	Physical Health	Ear Nose and Throat
3062	306768	Forced vital capacity (FVC)	UK Biobank Assessment Centre > Physical measures > Spirometry	LINEAR	-0.00791882822826832	-0.0104701688420433	-0.00536748761449335	1.17841e-09	-0.0102691245309936	-0.0128212668105708	-0.00771698225141641	3.12063e-15	-0.0103519375307	-0.0129041517743767	-0.00779972328702335	1.87494e-15	+++	+++	---	Physical Health	Respiratory Health
20110#6	291498/18127(309625)	Illnesses of mother: Chronic bronchitis/emphysema	UK Biobank Assessment Centre > Touchscreen > Family history	LOGISTIC-BINARY	1.04765918893155	1.0320503177381	1.06350195022209	1.20378e-09	1.03480680863678	1.01939281737207	1.05045148680534	7.86246e-06	1.03582541721601	1.0203925615318	1.05149048444349	4.30429e-06	+-+	+++	+++	Family and Childhood	No-Subcat
4717	98184/11354(109538)	Shortness of breath walking on level ground	UK Biobank Assessment Centre > Touchscreen > Health and medical history > Breathing	LOGISTIC-BINARY	1.06211983592379	1.04162847310951	1.08301340412361	1.33246e-09	1.08315800838296	1.06229687146324	1.10442999275462	8.2482e-16	1.08195420335656	1.06111461942813	1.10320602061534	2.06402e-15	+++	+++	+++	Physical Health	Respiratory Health
130906	321545/15426(336971)	Date F41 first reported (other anxiety disorders)	Health-related outcomes > First occurrences > Mental and behavioural disorders	LOGISTIC-BINARY	1.05099632185695	1.03412105321948	1.0681441266514	1.71123e-09	1.06501238694044	1.04791157185238	1.08238989575545	2.40288e-14	1.064274723267	1.04717806168569	1.08164960693183	4.72287e-14	+++	+++	+++	Mental Health	Anxiety
1319	307403	Dried fruit intake	UK Biobank Assessment Centre > Touchscreen > Lifestyle and environment > Diet	ORDERED-LOGISTIC	0.978678942019599	0.971828558040737	0.985577614104701	1.8161e-09	0.981376067094161	0.974506429911482	0.988294130755695	1.56027e-07	0.981712085468073	0.974839643615832	0.988632976783076	2.61253e-07	+++	+++	---	Lifestyle/Behaviours	No-Subcat
20531-0	93518/109195	Victim of sexual assault	Online follow-up > Mental health > Traumatic events	MULTINOMIAL-LOGISTIC	0	0	0	2.05146e-09	0	0	0	1.82561e-11	0	0	0	2.92963e-11	+++	+++	---	Mental Health	Trauma
41272#M459	310658/26313(336971)	Operative procedures - OPCS4: M45.9 Unspecified diagnostic endoscopic examination of bladder	Health-related outcomes > Hospital inpatient > Summary Operations	LOGISTIC-BINARY	1.03950526718166	1.02641113041383	1.05276524474175	2.08648e-09	1.0417389542283	1.02862970686884	1.05501415886238	2.46549e-10	1.03962129564169	1.02653545559862	1.05287358523914	1.82679e-09	+++	+++	+++	Physical Health	Genitourinary Health
41272#H221	312856/24115(336971)	Operative procedures - OPCS4: H22.1 Diagnostic fibreoptic endoscopic examination of colon and biopsy of lesion of colon	Health-related outcomes > Hospital inpatient > Summary Operations	LOGISTIC-BINARY	1.04085979516901	1.02728871725599	1.05460863613015	2.21667e-09	1.03331460785574	1.01984546614486	1.04696001730317	9.79016e-07	1.03282729806128	1.01936164666596	1.04647007970593	1.40597e-06	+++	+++	+++	Physical Health	Digestive Health
20003#1140871310	294930/42000(336930)	Treatment/medication code: ibuprofen	UK Biobank Assessment Centre > Verbal interview > Medications	LOGISTIC-BINARY	1.0318921159253	1.02130890058225	1.04258449496873	2.38986e-09	1.02915904822178	1.01859734240378	1.03982974283644	4.72943e-08	1.02882379285827	1.01826372956703	1.03949329674884	6.72939e-08	+++	+++	+++	Physical Health	Pain
6152#9	258625/77945(336570)	Blood clot, DVT, bronchitis, emphysema, asthma, rhinitis, eczema, allergy diagnosed by doctor: Hayfever, allergic rhinitis or eczema	UK Biobank Assessment Centre > Touchscreen > Health and medical history > Medical conditions	LOGISTIC-BINARY	1.02484186665228	1.01660707866088	1.0331433851148	2.50102e-09	1.02405215963023	1.01582081058329	1.03235022612524	7.83033e-09	1.02481800833632	1.01657963773294	1.03312337848866	2.63401e-09	+++	+++	+++	Physical Health	Blood and Immune System
20004#1499	331845/5085(336930)	Operation code: shoulder surgery	UK Biobank Assessment Centre > Verbal interview > Operations	LOGISTIC-BINARY	1.08779386165764	1.0580868510951	1.11832322852047	2.55711e-09	1.08700120276113	1.05732895839257	1.11749458316519	3.44622e-09	1.08582402521915	1.05616505996568	1.11630923692342	5.6155e-09	+++	+++	+++	Physical Health	Musculoskeletal System
131620	306460/30511(336971)	Date K44 first reported (diaphragmatic hernia)	Health-related outcomes > First occurrences > Digestive system disorders	LOGISTIC-BINARY	1.0366557069823	1.02444859757378	1.0490073377344	2.57036e-09	1.03594587879162	1.0237582276699	1.04827768854695	4.9474e-09	1.03513088089844	1.02295040565831	1.04745611117141	1.08234e-08	+++	+++	+++	Physical Health	Digestive Health
20151	253667	Forced vital capacity (FVC), Best measure	UK Biobank Assessment Centre > Physical measures > Spirometry	LINEAR	-0.00828293383597335	-0.0110096821207662	-0.00555618555118047	2.62438e-09	-0.0109330899247825	-0.0136617875549089	-0.00820439229465612	4.07655e-15	-0.0110079399920544	-0.0137367850426057	-0.00827909494150317	2.6605e-15	+++	+++	---	Physical Health	Respiratory Health
20544#6	103823/6015(109838)	Mental health problems ever diagnosed by a professional: Panic attacks	Online follow-up > Mental health > Mental distress	LOGISTIC-BINARY	1.0820639736571	1.05425687610708	1.11059921352028	2.87999e-09	1.08359492025913	1.05572501643904	1.11219788262252	1.54768e-09	1.08356890811668	1.05568608748981	1.1121896242575	1.5985e-09	+++	+++	+++	Mental Health	Anxiety
6139#3	305597/30517(336114)	Gas or solid-fuel cooking/heating: An open solid fuel fire that you use regularly in winter time	UK Biobank Assessment Centre > Touchscreen > Sociodemographics > Household	LOGISTIC-BINARY	0.964883396237901	0.953552633975616	0.976346150043564	2.99179e-09	0.957486115035681	0.946235247695485	0.968868012423896	5.8182e-13	0.957946657444681	0.946694264964626	0.969330683427211	1.02426e-12	+++	+++	---	Sociodemographic	No-Subcat
20495	110309	Avoided activities or situations because of previous stressful experience in past month	Online follow-up > Mental health > Traumatic events	ORDERED-LOGISTIC	1.04534510157609	1.03014071718777	1.06077389540747	2.99331e-09	1.0461242209242	1.03088204974324	1.06159175618282	1.73275e-09	1.04700370768533	1.03174658435372	1.06248644825268	8.65687e-10	+++	+++	+++	Mental Health	Trauma
6149#6	279568/56334(335902)	Mouth/teeth dental problems: Dentures	UK Biobank Assessment Centre > Touchscreen > Health and medical history > Mouth	LOGISTIC-BINARY	1.02894208573267	1.01925897079409	1.03871721493019	3.33549e-09	1.02962641201326	1.01995090118317	1.03939376386151	1.35442e-09	1.02865495795049	1.01898762483231	1.03841432607294	4.51323e-09	+++	+++	+++	Physical Health	Dental and Mouth
20111#101	40947/224376(265323)	Illnesses of siblings	UK Biobank Assessment Centre > Touchscreen > Family history	LOGISTIC-BINARY	0.968522482658507	0.958293898116371	0.978860509136612	3.54132e-09	0.967764932572667	0.957553069861766	0.978085970317011	1.4134e-09	0.96759847339922	0.957385682417144	0.977920058734054	1.17042e-09	+++	+++	---	Family and Childhood	No-Subcat
41246#1040	302716/21557(324273)	Treatment speciality of consultant (recoded): Accident & emergency (A&E)	Health-related outcomes > Hospital inpatient > Summary Administration	LOGISTIC-BINARY	1.04246330839257	1.02814694274435	1.05697728337174	3.75425e-09	1.04039110284598	1.02610791276146	1.05487133463355	1.97124e-08	1.04126221957754	1.02696331761652	1.05575946093236	9.95683e-09	+++	+++	+++	Auxiliary Variables	No-Subcat
131954	315148/21823(336971)	Date M75 first reported (shoulder lesions)	Health-related outcomes > First occurrences > Musculoskeletal system and connective tissue disorders	LOGISTIC-BINARY	1.04197777318506	1.02776238002946	1.05638798168338	4.42041e-09	1.0412702777305	1.02707111071385	1.05566396724287	7.76855e-09	1.04046451065014	1.02627256387722	1.0548519146469	1.50331e-08	+++	+++	+++	Physical Health	Musculoskeletal System
41200#V544	332829/4142(336971)	Operative procedures - main OPCS4: V54.4 Injection around spinal facet of spine	Health-related outcomes > Hospital inpatient > Summary Operations	LOGISTIC-BINARY	1.09571225617386	1.06266362428748	1.12977424977818	4.88954e-09	1.11115822670524	1.0776645128418	1.14567885469354	1.46695e-11	1.11266667117386	1.07910149168557	1.14726808399689	8.37167e-12	+++	+++	+++	Physical Health	Musculoskeletal System
22607#1	44726/39500(84226)	Workplace very cold	Online follow-up > Work environment > Employment history	LOGISTIC-BINARY	1.04131596737981	1.02726970886924	1.05555794560186	5.15197e-09	1.02738929918341	1.01353557300621	1.04143479760974	9.5909e-05	1.02660951621573	1.01276632538224	1.04064431745058	0.000149974	+--	+++	+++	Sociodemographic	No-Subcat
131636	304732/32239(336971)	Date K57 first reported (diverticular disease of intestine)	Health-related outcomes > First occurrences > Digestive system disorders	LOGISTIC-BINARY	1.03525104515902	1.02327850920461	1.04736289078784	5.29482e-09	1.03943168463879	1.02742644927623	1.05157655896236	6.78953e-11	1.03897236637457	1.02697014547065	1.05111483150608	1.12398e-10	+++	+++	+++	Physical Health	Digestive Health
20425	68844/23842(92686)	Ever worried more than most people would in similar situation	Online follow-up > Mental health > Anxiety	LOGISTIC-BINARY	1.04505787105138	1.02960642984007	1.06074328210389	6.68325e-09	1.04198396044153	1.02652680718457	1.05767597869965	6.9263e-08	1.04275479977899	1.02728829662118	1.0584570136368	4.00424e-08	+++	+++	+++	Mental Health	Anxiety
30070	326982	Red blood cell (erythrocyte) distribution width	Biological samples > Assay results > Blood assays > Blood count	LINEAR	0.010079446827507	0.00667049106781392	0.0134884025872	6.83206e-09	0.00879728961985951	0.00538813062260944	0.0122064486171096	4.24617e-07	0.00846148989851316	0.00505213491635641	0.0118708448806699	1.1489e-06	+++	+++	+++	Physical Health	Blood and Immune System
41210#Z272	308983/27988(336971)	Operative procedures - secondary OPCS4: Z27.2 Stomach	Health-related outcomes > Hospital inpatient > Summary Operations	LOGISTIC-BINARY	1.03676445558714	1.02410382416432	1.049580451132	8.42926e-09	1.03885642820293	1.02617985505873	1.05168853094988	1.15895e-09	1.03744578086098	1.02478339912757	1.050264267724	4.42892e-09	+++	+++	+++	Physical Health	Digestive Health
41272#Z272	308983/27988(336971)	Operative procedures - OPCS4: Z27.2 Stomach	Health-related outcomes > Hospital inpatient > Summary Operations	LOGISTIC-BINARY	1.03676445558714	1.02410382416432	1.049580451132	8.42926e-09	1.03885642820293	1.02617985505873	1.05168853094988	1.15895e-09	1.03744578086098	1.02478339912757	1.050264267724	4.42892e-09	+++	+++	+++	Physical Health	Digestive Health
3571	26523/57844(84367)	Back pain for 3+ months	UK Biobank Assessment Centre > Touchscreen > Health and medical history > Pain	LOGISTIC-BINARY	1.04365826858513	1.02853509426837	1.05900919681481	9.63936e-09	1.04746243389988	1.03223744778972	1.06291782680508	5.43116e-10	1.04537385832976	1.03018212642202	1.06079478993122	2.8459e-09	+++	+++	+++	Physical Health	Pain
6160#3	288603/47541(336144)	Leisure/social activities: Religious group	UK Biobank Assessment Centre > Touchscreen > Psychosocial factors > Social support	LOGISTIC-BINARY	0.971700500933855	0.962215241662288	0.981277521935158	9.66967e-09	0.973115076300931	0.963621427152356	0.982700555651925	5.06962e-08	0.973371667490394	0.963877258265418	0.982958269080229	6.77529e-08	+++	+++	---	Mental Health	Social Support
20436	58320	Fraction of day affected during worst episode of depression	Online follow-up > Mental health > Depression	ORDERED-LOGISTIC	1.04496917815028	1.02937127282057	1.06080343615185	9.9326e-09	1.03283553177816	1.01731217866086	1.04859575858778	2.90078e-05	1.03274193916491	1.01722679891502	1.04849372239081	3.02952e-05	+--	+++	+++	Mental Health	Depression
2040	242673/82904(325577)	Risk taking	UK Biobank Assessment Centre > Touchscreen > Psychosocial factors > Mental health	LOGISTIC-BINARY	1.02376100911614	1.01556658417523	1.03202165280226	1.02131e-08	1.02549777647501	1.01728506003159	1.03377694306078	8.39747e-10	1.02579344565742	1.01757727102289	1.03407628542305	5.4143e-10	+++	+++	+++	Mental Health	Anxiety
1080	261717	Time spent using computer	UK Biobank Assessment Centre > Touchscreen > Lifestyle and environment > Physical activity	ORDERED-LOGISTIC	1.02093681747964	1.01370234941721	1.02822291561689	1.12467e-08	1.02017184075991	1.01294712665056	1.02744808420637	3.63952e-08	1.02135997244012	1.01412853742089	1.02864297257217	5.54786e-09	+++	+++	+++	Lifestyle/Behaviours	No-Subcat
6159#8	331325/5106(336431)	Pain type(s) experienced in last month: Pain all over the body	UK Biobank Assessment Centre > Touchscreen > Health and medical history > Pain	LOGISTIC-BINARY	1.08302222873952	1.05353859317506	1.11331970939144	1.474e-08	1.09081856937867	1.0611343693206	1.12132236634879	6.55711e-10	1.08959944964471	1.05992889800989	1.12009462645179	1.11214e-09	+++	+++	+++	Physical Health	Pain
1309	325198	Fresh fruit intake	UK Biobank Assessment Centre > Touchscreen > Lifestyle and environment > Diet	ORDERED-LOGISTIC	0.980452163767975	0.973756869635709	0.987193492968044	1.63576e-08	0.987911658660053	0.981165923037212	0.994703772727176	0.000503227	0.988646132689057	0.981894975369262	0.995443708542708	0.00108984	+--	+++	---	Lifestyle/Behaviours	No-Subcat
23110	331044	Impedance of arm (left)	UK Biobank Assessment Centre > Physical measures > Anthropometry > Impedance measures	LINEAR	-0.00684811457040383	-0.00923787995642922	-0.00445834918437843	1.95025e-08	-0.0102084644722787	-0.0125986625099067	-0.00781826643465082	5.73603e-17	-0.0101520740467946	-0.0125422374609834	-0.00776191063260577	8.47453e-17	+++	+++	---	Physical Health	Body Composition and Fitness
2010	255733/69457(325190)	Suffer from 'nerves'	UK Biobank Assessment Centre > Touchscreen > Psychosocial factors > Mental health	LOGISTIC-BINARY	1.02432580371678	1.01575390558881	1.03296997517483	2.07467e-08	1.02584920968516	1.01725988518177	1.034511029586	2.69784e-09	1.02516202064777	1.01657759520335	1.03381912723006	6.94928e-09	+++	+++	+++	Mental Health	Anxiety
30720	321225	Cystatin C	Biological samples > Assay results > Blood assays > Blood biochemistry	LINEAR	0.00895000387298862	0.00581657440499624	0.012083433340981	2.16691e-08	0.00842175540145617	0.00528812237971233	0.0115553884232	1.38386e-07	0.0081154180497471	0.00498171159484061	0.0112491245046536	3.86136e-07	+++	+++	+++	Physical Health	Genitourinary Health
130854	330544/6427(336971)	Date F10 first reported (mental and behavioural disorders due to use of alcohol)	Health-related outcomes > First occurrences > Mental and behavioural disorders	LOGISTIC-BINARY	1.07319804334117	1.04695736951822	1.1000883075857	2.21844e-08	1.0689219444139	1.04279596811127	1.09569466618086	1.29224e-07	1.06854653508413	1.04241726739282	1.09532674770775	1.5275e-07	+++	+++	+++	Mental Health	Addiction
131032	333815/3156(336971)	Date G25 first reported (other extrapyramidal and movement disorders)	Health-related outcomes > First occurrences > Nervous system disorders	LOGISTIC-BINARY	1.10488880368403	1.06684377891313	1.14427063931547	2.39686e-08	1.13724750379885	1.0981481526616	1.17771942436835	5.72937e-13	1.12708555449195	1.08829511177447	1.16724734804834	2.14156e-11	+++	+++	+++	Physical Health	Nervous System
22608#2	74655/9237(83892)	Workplace very hot	Online follow-up > Work environment > Employment history	LOGISTIC-BINARY	1.06340679812146	1.04058619394134	1.08672820056285	2.78547e-08	1.06298961257438	1.04017551745407	1.0863051734187	3.42344e-08	1.06323856310416	1.04040998682372	1.08657149143141	3.07855e-08	+++	+++	+++	Sociodemographic	No-Subcat
20657	122826	Liking for exercising with others	Online follow-up > Food (and other) preferences	ORDERED-LOGISTIC	0.972633398700022	0.963151821542598	0.982208315560887	2.83373e-08	0.971237320849616	0.961761247193863	0.980806760683504	5.42034e-09	0.971386782818809	0.961907765728436	0.980959209868226	6.55062e-09	+++	+++	---	Lifestyle/Behaviours	No-Subcat
20521	110181	Belittlement by partner or ex-partner as an adult	Online follow-up > Mental health > Traumatic events	ORDERED-LOGISTIC	1.04023998465089	1.02584457239198	1.05483740401661	2.88153e-08	1.04752884723307	1.03300412961613	1.06225779193469	7.15082e-11	1.04766798096719	1.03314082835524	1.0623994021137	6.32417e-11	+++	+++	+++	Mental Health	Trauma
20480	105520/4648(110168)	Ever self-harmed	Online follow-up > Mental health > Self-harm behaviours	LOGISTIC-BINARY	1.08687757448452	1.05526480287128	1.11943027184568	3.15786e-08	1.07196897355259	1.0406971221497	1.10417495012207	4.19997e-06	1.07375924733799	1.04242576497063	1.10603462110802	2.47871e-06	+++	+++	+++	Mental Health	Suicide and Self Harm
131296	316604/20367(336971)	Date I20 first reported (angina pectoris)	Health-related outcomes > First occurrences > Circulatory system disorders	LOGISTIC-BINARY	1.04141599635841	1.02646489471968	1.05658335611687	3.78363e-08	1.04808125213639	1.03306381465964	1.06331572369356	1.79527e-10	1.0474555280185	1.03244342119984	1.06268567889283	3.073e-10	+++	+++	+++	Physical Health	Cardiovascular Health
2000	169160/154402(323562)	Worry too long after embarrassment	UK Biobank Assessment Centre > Touchscreen > Psychosocial factors > Mental health	LOGISTIC-BINARY	1.01969840500025	1.01260809178003	1.02683880641378	4.27278e-08	1.01497842309617	1.00792025657883	1.02208633986545	2.97141e-05	1.01515952049653	1.00810022840226	1.02226858702161	2.38062e-05	+--	+++	+++	Mental Health	Anxiety
41246#1430	298831/25301(324132)	Treatment speciality of consultant (recoded): Ear, nose and throat (ENT)	Health-related outcomes > Hospital inpatient > Summary Administration	LOGISTIC-BINARY	1.03651865823234	1.0232828149108	1.04992431451502	4.49201e-08	1.03386189188363	1.02066483559108	1.04722819023308	3.75863e-07	1.03282321694882	1.01963633311943	1.04618005780043	8.38756e-07	+++	+++	+++	Auxiliary Variables	No-Subcat
20107#6	261074/33613(294687)	Illnesses of father: Chronic bronchitis/emphysema	UK Biobank Assessment Centre > Touchscreen > Family history	LOGISTIC-BINARY	1.03232005445516	1.02060190845628	1.04417202114462	4.72921e-08	1.03522184458704	1.02347760922911	1.04710016570485	2.73759e-09	1.0360227521763	1.02426749547315	1.0479128532054	1.21464e-09	+++	+++	+++	Family and Childhood	No-Subcat
6154#6	323831/9525(333356)	Medication for pain relief, constipation, heartburn: Laxatives (e.g. Dulcolax, Senokot)	UK Biobank Assessment Centre > Touchscreen > Health and medical history > Medication	LOGISTIC-BINARY	1.05858630039796	1.03716775176933	1.08044233718746	4.76676e-08	1.07758078937212	1.05579198218165	1.09981511359687	7.51144e-13	1.07532244448524	1.05356723267225	1.09752513069616	3.30281e-12	+++	+++	+++	Physical Health	Digestive Health
41245#1240	313039/22681(335720)	Main speciality of consultant (recoded): Ear, nose and throat (ENT)	Health-related outcomes > Hospital inpatient > Summary Administration	LOGISTIC-BINARY	1.03825427814447	1.0243363640828	1.05235953405215	4.97032e-08	1.03857246559547	1.02465395843821	1.05267829465639	3.83409e-08	1.03761573136146	1.02370653536882	1.05171311125707	8.18978e-08	+++	+++	+++	Auxiliary Variables	No-Subcat
2277	318070	Frequency of solarium/sunlamp use	UK Biobank Assessment Centre > Touchscreen > Lifestyle and environment > Sun exposure	ORDERED-LOGISTIC	1.04704410225913	1.029844373325	1.0645310888441	5.33449e-08	1.04522750070314	1.02804131016914	1.06270099987168	1.70146e-07	1.04497617662555	1.0277890305863	1.06245073377757	2.0001e-07	+++	+++	+++	Lifestyle/Behaviours	No-Subcat
21052	122476	Degree bothered by chest pain in the last 3 months	Online follow-up > Digestive health	ORDERED-LOGISTIC	1.04617073194472	1.02921756691068	1.06340314775518	6.14245e-08	1.04679966712891	1.02980224251008	1.06407764313105	4.36018e-08	1.04536255644118	1.02837562892451	1.06263007764205	1.11377e-07	+++	+++	+++	Physical Health	Digestive Health
20544#15	94301/15563(109864)	Mental health problems ever diagnosed by a professional: Anxiety, nerves or generalized anxiety disorder	Online follow-up > Mental health > Mental distress	LOGISTIC-BINARY	1.0481565593492	1.03045192546925	1.06616516997184	6.25358e-08	1.05825040494453	1.04036560601096	1.07644400957181	7.50206e-11	1.05715993052494	1.03928876614851	1.07534102075918	1.66147e-10	+++	+++	+++	Mental Health	Anxiety
1120	281047	Weekly usage of mobile phone in last 3 months	UK Biobank Assessment Centre > Touchscreen > Lifestyle and environment > Electronic device use	ORDERED-LOGISTIC	1.01864544717173	1.01182893042067	1.02550788561886	6.94228e-08	1.0226577125394	1.01581255245807	1.02954899945429	6.21889e-11	1.02167549435365	1.01483739643935	1.02855966820412	3.88888e-10	+++	+++	+++	Lifestyle/Behaviours	No-Subcat
20003#1140881856	332991/3939(336930)	Treatment/medication code: salbutamol	UK Biobank Assessment Centre > Verbal interview > Medications	LOGISTIC-BINARY	1.08983187124118	1.05617846852898	1.12454213910936	7.59397e-08	1.08367584143291	1.05022416504907	1.11817794462862	5.05454e-07	1.084617019637	1.05111705341572	1.11917592055527	3.87317e-07	+++	+++	+++	Physical Health	Respiratory Health
30140	326389	Neutrophill count	Biological samples > Assay results > Blood assays > Blood count	LINEAR	0.0093987772201932	0.00596920502511404	0.0128283494152724	7.82152e-08	0.00967041392475228	0.00624103611499775	0.0130997917345068	3.26238e-08	0.00935499575500713	0.00592544953369982	0.0127845419763144	8.98103e-08	+++	+++	+++	Physical Health	Blood and Immune System
20506	110055	Recent feelings or nervousness or anxiety	Online follow-up > Mental health > Anxiety	ORDERED-LOGISTIC	1.03643382653345	1.02291247226124	1.05013391263883	9.25098e-08	1.02820638132054	1.01476541261285	1.04182538096775	3.42621e-05	1.02752996412568	1.01409938629951	1.04113841447912	5.21955e-05	+--	+++	+++	Mental Health	Anxiety
20733	127503	Liking for taking the stairs	Online follow-up > Food (and other) preferences	ORDERED-LOGISTIC	0.973757880190766	0.964289555297614	0.983319174229741	9.6096e-08	0.97475723761007	0.965273334849093	0.984334320622	2.97467e-07	0.974887624584831	0.96540079008761	0.984467684641532	3.44464e-07	+++	+++	---	Lifestyle/Behaviours	No-Subcat
6138#3	173748/160094(333842)	Qualifications: O levels/GCSEs or equivalent	UK Biobank Assessment Centre > Touchscreen > Sociodemographics > Education	LOGISTIC-BINARY	0.981364854449327	0.97458729837041	0.988189087491266	1.03651e-07	0.980408628728266	0.973637403595757	0.987226457804412	2.19727e-08	0.980692492966744	0.973919267089359	0.987512356399495	3.51185e-08	+++	+++	---	Sociodemographic	No-Subcat
41200#H221	314231/22740(336971)	Operative procedures - main OPCS4: H22.1 Diagnostic fibreoptic endoscopic examination of colon and biopsy of lesion of colon	Health-related outcomes > Hospital inpatient > Summary Operations	LOGISTIC-BINARY	1.03719289031866	1.02330006406391	1.05127256502083	1.10818e-07	1.03118398443239	1.01737565594198	1.04517789735293	8.0145e-06	1.0306737581842	1.01686952197207	1.04466448732535	1.12409e-05	+--	+++	+++	Physical Health	Digestive Health
1568	241004	Average weekly red wine intake	UK Biobank Assessment Centre > Touchscreen > Lifestyle and environment > Alcohol	ORDERED-LOGISTIC	0.980262031925017	0.973068582812001	0.987508658903453	1.12761e-07	0.978584141521645	0.971404318016931	0.985817032389353	8.32431e-09	0.978656529572805	0.971474735288782	0.985891416507892	9.41661e-09	+++	+++	---	Lifestyle/Behaviours	No-Subcat
30750	321050	Glycated haemoglobin (HbA1c)	Biological samples > Assay results > Blood assays > Blood biochemistry	LINEAR	0.00893337263966279	0.00562902623405293	0.0122377190452726	1.16627e-07	0.0108530671690525	0.00754961692800299	0.0141565174101021	1.20244e-10	0.0105918136175927	0.00728803308109323	0.0138955941540921	3.31233e-10	+++	+++	+++	Physical Health	Nutrition
20111#9	239303/21581(260884)	Illnesses of siblings: Diabetes	UK Biobank Assessment Centre > Touchscreen > Family history	LOGISTIC-BINARY	1.03853595949455	1.02411001762754	1.0531635866327	1.16796e-07	1.04700097033593	1.03247517440711	1.06172975379738	1.16486e-10	1.04663186391908	1.03210623161481	1.06136151310871	1.63763e-10	+++	+++	+++	Family and Childhood	No-Subcat
22610#2	77356/5310(82666)	Workplace full of chemical or other fumes	Online follow-up > Work environment > Employment history	LOGISTIC-BINARY	1.07867093492079	1.04883935455539	1.10934940558006	1.20595e-07	1.08286635483258	1.05294500382529	1.11363817884019	2.56676e-08	1.07989220046935	1.05003433271071	1.11060331478415	7.76364e-08	+++	+++	+++	Sociodemographic	No-Subcat
20518	110296	Recent changes in speed/amount of moving or speaking	Online follow-up > Mental health > Depression	ORDERED-LOGISTIC	1.07179982340479	1.04461570821629	1.09969135292064	1.22453e-07	1.08336648488054	1.0558307987803	1.11162029173449	1.09116e-09	1.08046657851209	1.05299180150122	1.10865823040338	3.89278e-09	+++	+++	+++	Mental Health	Depression
20003#1140864992	333225/3705(336930)	Treatment/medication code: tramadol	UK Biobank Assessment Centre > Verbal interview > Medications	LOGISTIC-BINARY	1.09098386206418	1.0562633568514	1.12682925205385	1.30347e-07	1.11124367258739	1.07591078958868	1.14772093922598	1.55821e-10	1.10832568121242	1.07305666472927	1.14474487716019	4.53909e-10	+++	+++	+++	Physical Health	Pain
22660#106	78362/1844(80206)	Gap coding: Unable to work due to sickness or disability	Online follow-up > Work environment > Employment history	LOGISTIC-BINARY	1.13234765008837	1.08123948172556	1.18584777760253	1.32126e-07	1.11040187614468	1.06020356339953	1.16295486095047	9.08945e-06	1.11044068099497	1.06020925308527	1.16304397259688	9.17153e-06	+--	+++	+++	Sociodemographic	No-Subcat
3404	23398/52087(75485)	Neck/shoulder pain for 3+ months	UK Biobank Assessment Centre > Touchscreen > Health and medical history > Pain	LOGISTIC-BINARY	1.04278505516384	1.02667311448262	1.05915601574764	1.34675e-07	1.04094358229712	1.02484822445142	1.05729754973093	4.50606e-07	1.03997191646698	1.02389189920284	1.05630969099862	8.266e-07	+++	+++	+++	Physical Health	Pain
826	190445	Job involves shift work	UK Biobank Assessment Centre > Touchscreen > Sociodemographics > Employment	ORDERED-LOGISTIC	1.03345192187776	1.02088493146561	1.04617361067282	1.35611e-07	1.02179723272741	1.00934280111472	1.03440534143237	0.00056854	1.02158475076934	1.00913101879669	1.03419217481682	0.000643848	+--	+++	+++	Sociodemographic	No-Subcat
131960	282049/54922(336971)	Date M79 first reported (other soft tissue disorders, not elsewhere classified)	Health-related outcomes > First occurrences > Musculoskeletal system and connective tissue disorders	LOGISTIC-BINARY	1.02498234017753	1.01561737054756	1.0344333127154	1.37062e-07	1.03049527012846	1.02108285401645	1.03999425478059	1.39402e-10	1.0295368949661	1.02013180227839	1.0390288117903	5.07567e-10	+++	+++	+++	Physical Health	Musculoskeletal System
1468-3	70881/281214	Cereal type	UK Biobank Assessment Centre > Touchscreen > Lifestyle and environment > Diet	MULTINOMIAL-LOGISTIC	0	0	0	1.47148e-07	0	0	0	1.16966e-07	0	0	0	2.96501e-07	+++	+++	---	Lifestyle/Behaviours	No-Subcat
41200#M459	313763/23208(336971)	Operative procedures - main OPCS4: M45.9 Unspecified diagnostic endoscopic examination of bladder	Health-related outcomes > Hospital inpatient > Summary Operations	LOGISTIC-BINARY	1.03665166885281	1.02280962593696	1.05067946382446	1.53248e-07	1.03976372246726	1.02589539459743	1.05381806430225	1.25586e-08	1.03745822386559	1.02361740497418	1.0514855883026	8.02752e-08	+++	+++	+++	Physical Health	Genitourinary Health
30610	321267	Alkaline phosphatase	Biological samples > Assay results > Blood assays > Blood biochemistry	LINEAR	0.00906983287281639	0.00567992598690555	0.0124597397587272	1.57246e-07	0.00730375913156575	0.00391370254738613	0.0106938157157454	2.4147e-05	0.00723213387891682	0.00384202927910399	0.0106222384787296	2.90025e-05	+--	+++	+++	Physical Health	Digestive Health
6149#100	131362/204540(335902)	Mouth/teeth dental problems	UK Biobank Assessment Centre > Touchscreen > Health and medical history > Mouth	LOGISTIC-BINARY	0.98158812452913	0.974763632249457	0.988460142257011	1.78241e-07	0.97732250995154	0.970528330066622	0.984163891405321	1.15699e-10	0.977216550898446	0.970422719739997	0.984057525368256	9.4818e-11	+++	+++	---	Physical Health	Dental and Mouth
21053	122489	Degree bothered by dizziness in the last 3 months	Online follow-up > Digestive health	ORDERED-LOGISTIC	1.03412543210851	1.02117131053727	1.04724388386016	1.817e-07	1.03493049163206	1.02194088777591	1.0480852026978	9.9508e-08	1.03467679756544	1.02168322678382	1.04783561808125	1.24574e-07	+++	+++	+++	Physical Health	Digestive Health
6152#6	331134/5436(336570)	Blood clot, DVT, bronchitis, emphysema, asthma, rhinitis, eczema, allergy diagnosed by doctor: Emphysema/chronic bronchitis	UK Biobank Assessment Centre > Touchscreen > Health and medical history > Medical conditions	LOGISTIC-BINARY	1.07385085312754	1.04542759495919	1.10303654922796	1.92035e-07	1.08028684387379	1.05173536077861	1.10960334205308	1.58615e-08	1.08006847618754	1.05150747325853	1.10939971658711	1.76393e-08	+++	+++	+++	Physical Health	Respiratory Health
1279	286934	Exposure to tobacco smoke outside home	UK Biobank Assessment Centre > Touchscreen > Lifestyle and environment > Smoking	ORDERED-LOGISTIC	1.02530585124286	1.01568723392521	1.03501555742725	2.02904e-07	1.02527932386486	1.01566488163796	1.03498477790185	2.0648e-07	1.02509824219276	1.01548384514931	1.03480366641597	2.52585e-07	+++	+++	+++	Lifestyle/Behaviours	No-Subcat
131052	320170/16801(336971)	Date G43 first reported (migraine)	Health-related outcomes > First occurrences > Nervous system disorders	LOGISTIC-BINARY	1.04212134125942	1.0260002325622	1.05849325716397	2.13414e-07	1.04047153669142	1.02436806285474	1.05682578178653	6.1776e-07	1.03874603152354	1.02266478443852	1.05507900903735	1.79271e-06	+++	+++	+++	Physical Health	Nervous System
6164#3	300526/34836(335362)	Types of physical activity in last 4 weeks: Strenuous sports	UK Biobank Assessment Centre > Touchscreen > Lifestyle and environment > Physical activity	LOGISTIC-BINARY	0.970318434598447	0.959326818288209	0.98143361120923	2.16777e-07	0.973695786950836	0.962659614852245	0.98485624442991	4.56522e-06	0.973896831372095	0.962860634458642	0.985057822986071	5.38605e-06	+--	+++	---	Lifestyle/Behaviours	No-Subcat
90145	72591	Fraction acceleration <= 700 milli-gravities	Additional exposures > Physical activity measurement > Acceleration intensity distribution	ORDERED-LOGISTIC	1.04412782017378	1.02721840342943	1.06131558899367	2.18073e-07	1.03022513304795	1.0135658810209	1.04715820119617	0.000343813	1.03018298814583	1.01351831374463	1.04712166980385	0.000352112	+--	+++	+++	Lifestyle/Behaviours	No-Subcat
41245#1860	291642/44208(335850)	Main speciality of consultant (recoded): Urology	Health-related outcomes > Hospital inpatient > Summary Administration	LOGISTIC-BINARY	1.02751668356733	1.01700946287317	1.0381320511375	2.26354e-07	1.02927066888667	1.01875274911108	1.039896832569	3.68534e-08	1.02871267025756	1.01819913070148	1.03933482909995	6.6256e-08	+++	+++	+++	Auxiliary Variables	No-Subcat
20536-0	21498/52837	Weight change during worst episode of depression	Online follow-up > Mental health > Depression	MULTINOMIAL-LOGISTIC	0	0	0	2.2795e-07	0	0	0	8.23395e-09	0	0	0	1.57649e-08	+++	+++	---	Mental Health	Depression
41210#V551	332545/4426(336971)	Operative procedures - secondary OPCS4: V55.1 One level of spine	Health-related outcomes > Hospital inpatient > Summary Operations	LOGISTIC-BINARY	1.08138342271003	1.04980163958156	1.11390141323712	2.28072e-07	1.08942037174058	1.05761314587067	1.12217063937965	1.45958e-08	1.08945392667596	1.05762555005997	1.12223229893643	1.47749e-08	+++	+++	+++	Physical Health	Musculoskeletal System
41272#V551	332545/4426(336971)	Operative procedures - OPCS4: V55.1 One level of spine	Health-related outcomes > Hospital inpatient > Summary Operations	LOGISTIC-BINARY	1.08138342271003	1.04980163958156	1.11390141323712	2.28072e-07	1.08942037174058	1.05761314587067	1.12217063937965	1.45958e-08	1.08945392667596	1.05762555005997	1.12223229893643	1.47749e-08	+++	+++	+++	Physical Health	Musculoskeletal System
22615#2	79989/3099(83088)	Workplace had a lot of diesel exhaust	Online follow-up > Work environment > Employment history	LOGISTIC-BINARY	1.1002570259751	1.06102030556347	1.14094178971223	2.50667e-07	1.07228710645909	1.03410210449429	1.11187809413603	0.00016143	1.0711346116776	1.03296588784975	1.11071738522301	0.000205748	+--	+++	+++	Sociodemographic	No-Subcat
90027	72591	Average acceleration 00:00 - 00:59	Additional exposures > Physical activity measurement > Acceleration averages	LINEAR	0.0190478673819413	0.0118051907867922	0.0262905439770904	2.54715e-07	0.0234351493204331	0.0161979393272039	0.0306723593136623	2.21194e-10	0.023679938984028	0.0164399370744878	0.0309199408935683	1.45855e-10	+++	+++	+++	Lifestyle/Behaviours	No-Subcat
3536	63973	Age started hormone-replacement therapy (HRT)	UK Biobank Assessment Centre > Touchscreen > Sex-specific factors > Female-specific factors	LINEAR	-0.0191142660546859	-0.0264027484354767	-0.0118257836738951	2.75307e-07	-0.0202116265684854	-0.0275116365848789	-0.0129116165520919	5.76203e-08	-0.0199517179890996	-0.0272468210160903	-0.0126566149621088	8.32793e-08	+++	+++	---	Physical Health	Reproductive Health
90035	72591	Average acceleration 08:00 - 08:59	Additional exposures > Physical activity measurement > Acceleration averages	LINEAR	-0.0188693128687798	-0.0260837885563283	-0.0116548371812312	2.962e-07	-0.0168217378835342	-0.0240317159305289	-0.00961175983653942	4.818e-06	-0.0174092171924522	-0.0246219440922181	-0.0101964902926862	2.24051e-06	+-+	+++	---	Lifestyle/Behaviours	No-Subcat
21024	104163/14969(119132)	Ever diagnosed with IBS	Online follow-up > Digestive health	LOGISTIC-BINARY	1.04594842077267	1.02807557312363	1.06413101860044	3.24155e-07	1.05041154253247	1.03241792900377	1.06871853214303	2.41917e-08	1.05082775320988	1.03281657365198	1.06915432246594	1.90503e-08	+++	+++	+++	Physical Health	Digestive Health
41246#2610	276280/49000(325280)	Treatment speciality of consultant (recoded): Urology	Health-related outcomes > Hospital inpatient > Summary Administration	LOGISTIC-BINARY	1.02607638768574	1.01597814089973	1.03627475444228	3.3717e-07	1.02453278650218	1.01445834724323	1.03470697945842	1.53076e-06	1.02396832539111	1.01389818647835	1.03413853607295	2.63745e-06	+++	+++	+++	Auxiliary Variables	No-Subcat
131484	330658/6313(336971)	Date J40 first reported (bronchitis, not specified as acute or chronic)	Health-related outcomes > First occurrences > Respiratory system disorders	LOGISTIC-BINARY	1.0668913220906	1.04066212147912	1.09377258312236	3.41215e-07	1.03768810201824	1.01217423325915	1.06383576934146	0.00357765	1.03944466870262	1.01388222010697	1.06564601815473	0.00232292	+--	+++	+++	Physical Health	Respiratory Health
23109	331033	Impedance of arm (right)	UK Biobank Assessment Centre > Physical measures > Anthropometry > Impedance measures	LINEAR	-0.00619726419259989	-0.00857940039809255	-0.00381512798710724	3.41681e-07	-0.00992158003463595	-0.0123041360485638	-0.00753902402070813	3.31135e-16	-0.00983111500303841	-0.012213637859322	-0.00744859214675485	6.10949e-16	+++	+++	---	Physical Health	Body Composition and Fitness
20153	105991	Forced expiratory volume in 1-second (FEV1), predicted	UK Biobank Assessment Centre > Physical measures > Spirometry	LINEAR	-0.0066055285485348	-0.00914670289248942	-0.00406435420458018	3.49728e-07	-0.00920702142889796	-0.0117561154215444	-0.00665792743625148	1.45848e-12	-0.00941313670226228	-0.0119625216892733	-0.00686375171525129	4.62183e-13	+++	+++	---	Physical Health	Respiratory Health
131692	326019/10952(336971)	Date K92 first reported (other diseases of digestive system)	Health-related outcomes > First occurrences > Digestive system disorders	LOGISTIC-BINARY	1.0506191380459	1.03079685516735	1.0708179137668	3.74021e-07	1.05734270902733	1.03740716252123	1.07765691588569	9.34919e-09	1.05856051845022	1.03859423129011	1.07890837385542	4.68306e-09	+++	+++	+++	Physical Health	Digestive Health
131670	331171/5800(336971)	Date K76 first reported (other diseases of liver)	Health-related outcomes > First occurrences > Digestive system disorders	LOGISTIC-BINARY	1.06943246708892	1.04204342413213	1.09753138062809	3.93516e-07	1.0649535918945	1.03769031827606	1.09292331876599	1.96586e-06	1.06401082874347	1.03675939985079	1.09197288288912	2.76601e-06	+++	+++	+++	Physical Health	Digestive Health
41246#1580	271961/53643(325604)	Treatment speciality of consultant (recoded): Gynaecology	Health-related outcomes > Hospital inpatient > Summary Administration	LOGISTIC-BINARY	1.02683581978414	1.01637881174663	1.03740101250095	3.96465e-07	1.03045153065757	1.01994952459209	1.04106242382214	9.5152e-09	1.0295194621641	1.01902583309715	1.04012208533948	2.61596e-08	+++	+++	+++	Auxiliary Variables	No-Subcat
20605	121979	Liking for aubergine	Online follow-up > Food (and other) preferences	ORDERED-LOGISTIC	0.975188637727398	0.965675564594229	0.98479542614524	5.08545e-07	0.98691986365068	0.977291426650496	0.996643161606909	0.00848381	0.986855735386345	0.977226173676723	0.996580186550648	0.00817657	+--	+--	---	Lifestyle/Behaviours	No-Subcat
20111#6	252955/7253(260208)	Illnesses of siblings: Chronic bronchitis/emphysema	UK Biobank Assessment Centre > Touchscreen > Family history	LOGISTIC-BINARY	1.06166995839511	1.03710831118338	1.08680680538065	5.39714e-07	1.07110153308227	1.04636971952285	1.09641121235701	8.23179e-09	1.07101394139675	1.04626940692583	1.0963402661391	8.77031e-09	+++	+++	+++	Family and Childhood	No-Subcat
41210#Z675	334289/2682(336971)	Operative procedures - secondary OPCS4: Z67.5 Lumbar intervertebral joint	Health-related outcomes > Hospital inpatient > Summary Operations	LOGISTIC-BINARY	1.10179034357247	1.06075047615075	1.14439369454662	5.54292e-07	1.13158286333095	1.08947121854874	1.17529844989367	1.65583e-10	1.1317399659926	1.0895833987303	1.17551377176864	1.65132e-10	+++	+++	+++	Physical Health	Musculoskeletal System
41272#Z675	334289/2682(336971)	Operative procedures - OPCS4: Z67.5 Lumbar intervertebral joint	Health-related outcomes > Hospital inpatient > Summary Operations	LOGISTIC-BINARY	1.10179034357247	1.06075047615075	1.14439369454662	5.54292e-07	1.13158286333095	1.08947121854874	1.17529844989367	1.65583e-10	1.1317399659926	1.0895833987303	1.17551377176864	1.65132e-10	+++	+++	+++	Physical Health	Musculoskeletal System
20117-2	314863/336675	Alcohol drinker status	UK Biobank Assessment Centre > Touchscreen > Lifestyle and environment > Alcohol	MULTINOMIAL-LOGISTIC	0	0	0	6.10214e-07	0	0	0	3.98063e-08	0	0	0	3.52898e-08	+++	+++	---	Lifestyle/Behaviours	No-Subcat
26416	288577	Crime score (England)	Population characteristics > Baseline characteristics > Indices of Multiple Deprivation	LINEAR	0.00927109516380098	0.00562577712438937	0.0129164132032126	6.20699e-07	0.0107520054695605	0.0071057419650969	0.0143982689740241	7.49934e-09	0.0104712161497902	0.00682508986610872	0.0141173424334717	1.81642e-08	+++	+++	+++	Sociodemographic	No-Subcat
41245#1010	313960/21772(335732)	Main speciality of consultant (recoded): Accident and emergency (A&E)	Health-related outcomes > Hospital inpatient > Summary Administration	LOGISTIC-BINARY	1.03552628840077	1.0213844757995	1.04986195599299	6.4821e-07	1.03784455526478	1.02367592033726	1.05220741465487	1.17821e-07	1.03874424021225	1.02456002995421	1.05312395741659	5.99513e-08	+++	+++	+++	Auxiliary Variables	No-Subcat
2306	331588	Weight change compared with 1 year ago	UK Biobank Assessment Centre > Touchscreen > Health and medical history > General health	ORDERED-LOGISTIC	1.01697785922494	1.01024766038762	1.02375289417342	6.71274e-07	1.0130208501343	1.00631974817502	1.01976657485642	0.000133231	1.01324767466089	1.00654465902644	1.01999532857163	0.000101791	+--	+++	+++	Physical Health	General Health and Miscellaneous
20110#12	289043/20262(309305)	Illnesses of mother: Severe depression	UK Biobank Assessment Centre > Touchscreen > Family history	LOGISTIC-BINARY	1.03671162947693	1.02203719435622	1.05159459937672	7.14945e-07	1.03288959002218	1.01826619249475	1.04772087450845	8.6483e-06	1.03409327673873	1.0194499517748	1.04894586606911	4.07536e-06	+-+	+++	+++	Family and Childhood	No-Subcat
22599	84577	Number of jobs held	Online follow-up > Work environment > Employment history	ORDERED-LOGISTIC	1.0321831163757	1.01929773274459	1.04523138971605	7.73855e-07	1.02193184880368	1.00918818014587	1.03483643996738	0.000702886	1.02301507615307	1.01025070052491	1.03594072787349	0.000382475	+--	+++	+++	Sociodemographic	No-Subcat
41200#W401	327942/9029(336971)	Operative procedures - main OPCS4: W40.1 Primary total prosthetic replacement of knee joint using cement	Health-related outcomes > Hospital inpatient > Summary Operations	LOGISTIC-BINARY	1.05449971292452	1.03250017504416	1.07696280332435	8.06306e-07	1.04999327600488	1.0281361533894	1.07230980947135	5.47237e-06	1.0503318032265	1.02846248556201	1.07266348277657	4.77356e-06	+--	+++	+++	Physical Health	Musculoskeletal System
6154#1	286731/46625(333356)	Medication for pain relief, constipation, heartburn: Aspirin	UK Biobank Assessment Centre > Touchscreen > Health and medical history > Medication	LOGISTIC-BINARY	1.02577531119529	1.01545640262905	1.03619874340573	8.08e-07	1.03024040321253	1.01989056288371	1.04069508747899	7.32766e-09	1.028842445117	1.0185053436089	1.03928462254407	3.41203e-08	+++	+++	+++	Physical Health	Digestive Health
41272#W903	327739/9232(336971)	Operative procedures - OPCS4: W90.3 Injection of therapeutic substance into joint	Health-related outcomes > Hospital inpatient > Summary Operations	LOGISTIC-BINARY	1.05334864163755	1.03175644708481	1.0753871346843	8.68899e-07	1.06725380558804	1.04539755959731	1.08956186364055	6.98695e-10	1.06537158306707	1.04354354002649	1.08765359205076	2.02301e-09	+++	+++	+++	Physical Health	Musculoskeletal System
22609#2	74771/8693(83464)	Workplace very dusty	Online follow-up > Work environment > Employment history	LOGISTIC-BINARY	1.05778044890618	1.03431212482758	1.08178119617165	9.23975e-07	1.05551853603972	1.03211442210231	1.07945425607988	2.32462e-06	1.05506255358881	1.0316592035858	1.07900011380851	2.82646e-06	+++	+++	+++	Sociodemographic	No-Subcat
25032	25250	Median T2star in pallidum (left)	UK Biobank Assessment Centre > Imaging > Brain MRI > Susceptibility weighted brain MRI	LINEAR	-0.0308066213234919	-0.0431261175665942	-0.0184871250803895	9.57469e-07	-0.0289767707911769	-0.0413301113490986	-0.0166234302332551	4.29386e-06	-0.0287697712469336	-0.0411230446700593	-0.0164164978238079	5.02291e-06	++-	+++	---	Brain Imaging	No-Subcat
20438	61223	Duration of worst depression	Online follow-up > Mental health > Depression	ORDERED-LOGISTIC	1.03560280851333	1.02121183297847	1.05019658249819	9.6118e-07	1.03300645023407	1.01859630598181	1.0476204556786	5.88798e-06	1.03310533053698	1.01870165135473	1.04771266696637	5.46192e-06	+--	+++	+++	Mental Health	Depression
3063	306768	Forced expiratory volume in 1-second (FEV1)	UK Biobank Assessment Centre > Physical measures > Spirometry	LINEAR	-0.00651727249885786	-0.00912637044736459	-0.00390817455035113	9.79471e-07	-0.00907314534641301	-0.0116830747307184	-0.00646321596210762	9.5337e-12	-0.00926047446186403	-0.0118704734780918	-0.00665047544563622	3.55454e-12	+++	+++	---	Physical Health	Respiratory Health
21055	122494	Degree bothered by feeling heart pound/race in the last 3 months	Online follow-up > Digestive health	ORDERED-LOGISTIC	1.03097323132673	1.01845919749424	1.04364102786581	9.81475e-07	1.02003487274652	1.00762467555828	1.03259791751579	0.00149251	1.01932214910284	1.00691471452016	1.03188247094669	0.00219307	+--	+++	+++	Physical Health	Digestive Health
41272#W401	327925/9046(336971)	Operative procedures - OPCS4: W40.1 Primary total prosthetic replacement of knee joint using cement	Health-related outcomes > Hospital inpatient > Summary Operations	LOGISTIC-BINARY	1.05400207451855	1.03203215591073	1.07643449456864	9.86683e-07	1.05004384008462	1.02820496930738	1.07234132965624	5.25444e-06	1.05032507068953	1.0284751888161	1.07263649042736	4.69476e-06	+--	+++	+++	Physical Health	Musculoskeletal System
22613#1	69990/12927(82917)	Worked with paints, thinners or glues	Online follow-up > Work environment > Employment history	LOGISTIC-BINARY	1.04900382284469	1.02907979135603	1.06931539613685	1.01017e-06	1.0341194564109	1.01449866388453	1.05412028018267	0.000597434	1.03513985510883	1.01549514509203	1.055166689605	0.000411301	+--	+++	+++	Sociodemographic	No-Subcat
41210#Z941	313974/22997(336971)	Operative procedures - secondary OPCS4: Z94.1 Bilateral operation	Health-related outcomes > Hospital inpatient > Summary Operations	LOGISTIC-BINARY	1.03400007016384	1.02022423634529	1.0479601074186	1.02776e-06	1.04349109231203	1.02959820432341	1.05756989640035	4.79308e-10	1.04261937417355	1.02873426337033	1.05669127322246	1.04997e-09	+++	+++	+++	Physical Health	General Health and Miscellaneous
41272#Z941	313974/22997(336971)	Operative procedures - OPCS4: Z94.1 Bilateral operation	Health-related outcomes > Hospital inpatient > Summary Operations	LOGISTIC-BINARY	1.03400007016384	1.02022423634529	1.0479601074186	1.02776e-06	1.04349109231203	1.02959820432341	1.05756989640035	4.79308e-10	1.04261937417355	1.02873426337033	1.05669127322246	1.04997e-09	+++	+++	+++	Physical Health	General Health and Miscellaneous
709	335226	Number in household	UK Biobank Assessment Centre > Touchscreen > Sociodemographics > Household	ORDERED-LOGISTIC	0.983808748329757	0.97738124473659	0.990278520794628	1.05518e-06	0.982768916138021	0.976349906799862	0.989230127232535	2.00753e-07	0.982907785397783	0.976487327433716	0.989370458226611	2.52357e-07	+++	+++	---	Sociodemographic	No-Subcat
20553#4	107424/2676(110100)	Methods of self-harm used: Ingesting a medication in excess of the normal dose	Online follow-up > Mental health > Self-harm behaviours	LOGISTIC-BINARY	1.10037355380642	1.05882555117867	1.14353303964803	1.10592e-06	1.08046025730709	1.03961175352721	1.12289904516299	8.27538e-05	1.08236025945763	1.0414209782405	1.12490405723481	5.73905e-05	+--	+++	+++	Mental Health	Suicide and Self Harm
30630	292349	Apolipoprotein A	Biological samples > Assay results > Blood assays > Blood biochemistry	LINEAR	-0.00825496498950384	-0.0115817551827359	-0.0049281747962718	1.15448e-06	-0.0125411422601994	-0.0158694496586271	-0.00921283486177181	1.52601e-13	-0.0130018231493745	-0.0163300310268788	-0.00967361527187014	1.91298e-14	+++	+++	---	Physical Health	Cardiovascular Health
20111#1	235242/26119(261361)	Illnesses of siblings: Heart disease	UK Biobank Assessment Centre > Touchscreen > Family history	LOGISTIC-BINARY	1.03277643613241	1.01942626892662	1.04630054106709	1.18207e-06	1.04302020829237	1.02956685467288	1.05664866691432	2.02614e-10	1.04317527432066	1.02971571369141	1.05681084252508	1.77545e-10	+++	+++	+++	Family and Childhood	No-Subcat
20548#3	100028/9887(109915)	Manifestations of mania or irritability: My thoughts were racing	Online follow-up > Mental health > Mania	LOGISTIC-BINARY	1.05296632835127	1.03121963950979	1.07516956131405	1.2504e-06	1.0585642534905	1.03669668988954	1.08089271665149	9.09263e-08	1.05583424910389	1.03401370624425	1.07811701383595	3.41345e-07	+++	+++	+++	Mental Health	Mania
30770	319513	IGF-1	Biological samples > Assay results > Blood assays > Blood biochemistry	LINEAR	-0.00824472439884076	-0.0115852613068744	-0.00490418749080715	1.31627e-06	-0.00362317870206205	-0.00696394212670581	-0.000282415277418296	0.0335324	-0.00388610222585352	-0.0072268848281668	-0.000545319623540226	0.0226143	+--	+--	---	Physical Health	Endocrine and Metabolic System
90146	72591	Fraction acceleration <= 800 milli-gravities	Additional exposures > Physical activity measurement > Acceleration intensity distribution	ORDERED-LOGISTIC	1.04754864114265	1.0279917297041	1.06747761081276	1.35981e-06	1.04023704490976	1.02082828498292	1.06001481886907	4.0433e-05	1.03984500619857	1.02043856103591	1.05962051827837	4.80914e-05	+--	+++	+++	Lifestyle/Behaviours	No-Subcat
25033	25250	Median T2star in pallidum (right)	UK Biobank Assessment Centre > Imaging > Brain MRI > Susceptibility weighted brain MRI	LINEAR	-0.0303209704440945	-0.0426336128497013	-0.0180083280384878	1.39544e-06	-0.0273708995092845	-0.0397177421875391	-0.01502405683103	1.39741e-05	-0.0272755957765693	-0.0396223298428787	-0.0149288617102599	1.49662e-05	+--	+++	---	Brain Imaging	No-Subcat
6144#5	75706/260152(335858)	Never eat eggs, dairy, wheat, sugar: I eat all of the above	UK Biobank Assessment Centre > Touchscreen > Lifestyle and environment > Diet	LOGISTIC-BINARY	0.980098856430997	0.972116247360839	0.988147107239579	1.45275e-06	0.979524787491285	0.971551113049721	0.987563966700061	7.02349e-07	0.980171471570606	0.972191701834044	0.988216621242639	1.57083e-06	+++	+++	---	Lifestyle/Behaviours	No-Subcat
1687	331501	Comparative body size at age 10	UK Biobank Assessment Centre > Touchscreen > Early life factors	ORDERED-LOGISTIC	0.984219806145091	0.977845018807498	0.990636152127272	1.6056e-06	0.98910294117917	0.982697559964457	0.995550073701893	0.000948384	0.990200058204326	0.983786857906964	0.996655065461929	0.00297173	+--	+++	---	Family and Childhood	No-Subcat
6141#1	85222/249769(334991)	How are people in household related to participant: Husband, wife or partner	UK Biobank Assessment Centre > Touchscreen > Sociodemographics > Household	LOGISTIC-BINARY	0.981074346237453	0.973443683208799	0.988764865802989	1.61796e-06	0.980881410234861	0.973252566912348	0.988570072425438	1.26189e-06	0.981461235015462	0.973827128986985	0.989155054389441	2.64135e-06	+++	+++	---	Sociodemographic	No-Subcat
20427	6037/27071(33108)	Frequent trouble falling or staying asleep during worst period of anxiety	Online follow-up > Mental health > Anxiety	LOGISTIC-BINARY	1.07089072986017	1.04126633793195	1.10138831227508	1.72715e-06	1.08065860103001	1.05050643367177	1.11170621247837	7.86429e-08	1.07776454319453	1.04774227225903	1.10867343943693	2.06416e-07	+++	+++	+++	Sleep	No-Subcat
20539	33713	Frequency of inability to stop worrying during worst period of anxiety	Online follow-up > Mental health > Anxiety	ORDERED-LOGISTIC	1.0505122017793	1.02950505396266	1.07194800243033	1.74738e-06	1.04815224795757	1.02704567689907	1.0696925751302	5.88391e-06	1.04814851320248	1.02706856590677	1.06966111338306	5.73482e-06	+--	+++	+++	Mental Health	Anxiety
2110	327366	Able to confide	UK Biobank Assessment Centre > Touchscreen > Psychosocial factors > Social support	ORDERED-LOGISTIC	0.984294238590424	0.977912442684546	0.990717681700292	1.84305e-06	0.981715066397877	0.97534749104032	0.988124212596911	2.72473e-08	0.982425725309326	0.976053827850696	0.988839219938178	9.26595e-08	+++	+++	---	Mental Health	Social Support
20490	109289	Sexually molested as a child	Online follow-up > Mental health > Traumatic events	ORDERED-LOGISTIC	1.05396567845147	1.03141943351047	1.0770047715437	1.89996e-06	1.06224620826239	1.03946594424577	1.08552570982646	4.78344e-08	1.06112924398274	1.0383684044769	1.08438899679601	8.18512e-08	+++	+++	+++	Mental Health	Trauma
20003#1141146234	326853/10077(336930)	Treatment/medication code: atorvastatin	UK Biobank Assessment Centre > Verbal interview > Medications	LOGISTIC-BINARY	1.04974962410945	1.02897705196999	1.07093694734432	1.91952e-06	1.04800391458272	1.02730681497997	1.06911331217652	4.07183e-06	1.04769850711968	1.02700209703637	1.06880958508454	4.70336e-06	++-	+++	+++	Physical Health	Cardiovascular Health
1970	250857/77678(328535)	Nervous feelings	UK Biobank Assessment Centre > Touchscreen > Psychosocial factors > Mental health	LOGISTIC-BINARY	1.0198222113248	1.01161281137346	1.02809814605879	1.9373e-06	1.02044164484151	1.01222345839616	1.02872650111273	9.35144e-07	1.02037125009677	1.01215291766465	1.02865645573613	1.02066e-06	+++	+++	+++	Mental Health	Anxiety
21042	121893	Greatest number of times bowels opened per day	Online follow-up > Digestive health	ORDERED-LOGISTIC	1.02596683308729	1.01518660643919	1.03686153453819	1.9696e-06	1.02407869139462	1.01330274270931	1.03496923670063	1.04158e-05	1.02310675375058	1.01233547585355	1.03399263834697	2.33435e-05	+--	+++	+++	Physical Health	Digestive Health
30000	326979	White blood cell (leukocyte) count	Biological samples > Assay results > Blood assays > Blood count	LINEAR	0.0082949696156299	0.00486957721111115	0.0117203620201487	2.0727e-06	0.0087123358618238	0.00528679355641992	0.0121378781672277	6.20309e-07	0.00837036764757061	0.0049446296550092	0.011796105640132	1.67731e-06	+++	+++	+++	Physical Health	Blood and Immune System
41272#H229	304253/32718(336971)	Operative procedures - OPCS4: H22.9 Unspecified diagnostic endoscopic examination of colon	Health-related outcomes > Hospital inpatient > Summary Operations	LOGISTIC-BINARY	1.02803686185718	1.01631760994683	1.03989021415338	2.27665e-06	1.02854750416057	1.01683085968734	1.04039816436792	1.46799e-06	1.02905108131167	1.01732692491587	1.040909990913	9.66151e-07	+++	+++	+++	Physical Health	Digestive Health
102130	32150/15595(47745)	Dessert consumers	Online follow-up > Diet by 24-hour recall > Soup/snacks/pastries yesterday	LOGISTIC-BINARY	0.954759442881627	0.936589782576166	0.973271690242412	2.31425e-06	0.964788046266703	0.946438604556313	0.9834858763089	0.000252567	0.965152408420883	0.946814106227159	0.983839179169194	0.000289371	+--	+++	---	Lifestyle/Behaviours	No-Subcat
20676	120681	Liking for herring	Online follow-up > Food (and other) preferences	ORDERED-LOGISTIC	0.976573421458591	0.967003619567304	0.986237929415485	2.38318e-06	0.975753831920011	0.966185296195436	0.985417128842331	1.05287e-06	0.976442350479165	0.966865065911309	0.986114502865631	2.13481e-06	+++	+++	---	Lifestyle/Behaviours	No-Subcat
20546#4	102091/7827(109918)	Substances taken for depression: Drugs or alcohol (more than once)	Online follow-up > Mental health > Depression	LOGISTIC-BINARY	1.05730616305687	1.0331050374519	1.08207050844069	2.39064e-06	1.04795191676323	1.02396232623427	1.07250083212226	7.35646e-05	1.04920302447281	1.02517530252955	1.07379433766429	4.83294e-05	+--	+++	+++	Mental Health	Depression
30620	321149	Alanine aminotransferase	Biological samples > Assay results > Blood assays > Blood biochemistry	LINEAR	0.00783180882082324	0.00457630938404144	0.011087308257605	2.41651e-06	0.00935621708094262	0.00610088387016312	0.0126115502917221	1.77052e-08	0.00906899672245874	0.00581361997316487	0.0123243734717526	4.75978e-08	+++	+++	+++	Physical Health	Digestive Health
41210#Y982	326223/10748(336971)	Operative procedures - secondary OPCS4: Y98.2 Radiology of two body areas	Health-related outcomes > Hospital inpatient > Summary Operations	LOGISTIC-BINARY	1.04723109013937	1.02726683763709	1.06757847926954	2.60243e-06	1.05129332477316	1.0312677934328	1.07170298569184	3.42626e-07	1.05088080001343	1.03085633308499	1.07129167058397	4.27355e-07	+++	+++	+++	Physical Health	General Health and Miscellaneous
41272#Y982	326223/10748(336971)	Operative procedures - OPCS4: Y98.2 Radiology of two body areas	Health-related outcomes > Hospital inpatient > Summary Operations	LOGISTIC-BINARY	1.04723109013937	1.02726683763709	1.06757847926954	2.60243e-06	1.05129332477316	1.0312677934328	1.07170298569184	3.42626e-07	1.05088080001343	1.03085633308499	1.07129167058397	4.27355e-07	+++	+++	+++	Physical Health	General Health and Miscellaneous
41210#Y981	309675/27296(336971)	Operative procedures - secondary OPCS4: Y98.1 Radiology of one body area (or < 20 minutes)	Health-related outcomes > Hospital inpatient > Summary Operations	LOGISTIC-BINARY	1.03026993772465	1.01752604796587	1.04317202858777	2.6504e-06	1.0347787969902	1.02198894399738	1.04772743201797	7.12365e-08	1.03323228896979	1.02045897112821	1.04616494867309	2.58941e-07	+++	+++	+++	Physical Health	General Health and Miscellaneous
41272#Y981	309675/27296(336971)	Operative procedures - OPCS4: Y98.1 Radiology of one body area (or < 20 minutes)	Health-related outcomes > Hospital inpatient > Summary Operations	LOGISTIC-BINARY	1.03026993772465	1.01752604796587	1.04317202858777	2.6504e-06	1.0347787969902	1.02198894399738	1.04772743201797	7.12365e-08	1.03323228896979	1.02045897112821	1.04616494867309	2.58941e-07	+++	+++	+++	Physical Health	General Health and Miscellaneous
2774	122402/56249(178651)	Ever had stillbirth, spontaneous miscarriage or termination	UK Biobank Assessment Centre > Touchscreen > Sex-specific factors > Female-specific factors	LOGISTIC-BINARY	1.02419939874152	1.01401140991472	1.03449023708174	2.76153e-06	1.02011981093886	1.00996578798541	1.03037624780926	9.50822e-05	1.02044768535825	1.01028954062694	1.03070851463057	7.32753e-05	+--	+++	+++	Physical Health	Reproductive Health
20526-0	99932/110359	Been in serious accident believed to be life-threatening	Online follow-up > Mental health > Traumatic events	MULTINOMIAL-LOGISTIC	0	0	0	2.79035e-06	0	0	0	7.2409e-06	0	0	0	1.5356e-05	+--	+++	---	Mental Health	Trauma
41245#1380	289045/46808(335853)	Main speciality of consultant (recoded): Gynaecology	Health-related outcomes > Hospital inpatient > Summary Administration	LOGISTIC-BINARY	1.02571056482537	1.01486301860097	1.0366743690344	2.87278e-06	1.03582681715819	1.02486299672918	1.04690870471976	8.97497e-11	1.03525097479242	1.02429160670972	1.04632865154601	1.77297e-10	+++	+++	+++	Auxiliary Variables	No-Subcat
20003#1140868226	292260/44670(336930)	Treatment/medication code: aspirin	UK Biobank Assessment Centre > Verbal interview > Medications	LOGISTIC-BINARY	1.02485121148202	1.01436237315236	1.03544808011818	2.91086e-06	1.02949637175297	1.01897477525695	1.04012633751285	2.91577e-08	1.02813633126534	1.01762749424356	1.03875378772702	1.19979e-07	+++	+++	+++	Physical Health	Pain
20448	22012/39911(61923)	Professional informed about depression	Online follow-up > Mental health > Depression	LOGISTIC-BINARY	1.04029618927579	1.02320795854797	1.05767705995873	2.95359e-06	1.04719293607803	1.02992494137764	1.06475799659634	5.49223e-08	1.04475298720479	1.02753340769512	1.06226786791044	2.43985e-07	+++	+++	+++	Mental Health	Depression
20277#9233	214837/1975(216812)	Job code at visit: Cleaners, domestics	UK Biobank Assessment Centre > Verbal interview > Employment	LOGISTIC-BINARY	1.11123957794383	1.0631282723807	1.16149241640695	2.97659e-06	1.08185279509859	1.0349902060331	1.13080595692767	0.000495333	1.08592735357917	1.03887316232464	1.13509384405172	0.000264234	+--	+++	+++	Sociodemographic	No-Subcat
2946	75724	Father's age	UK Biobank Assessment Centre > Touchscreen > Family history	LINEAR	-0.0109949394156276	-0.015608145942177	-0.00638173288907813	2.997e-06	-0.00987141437456603	-0.0144974696650567	-0.00524535908407533	2.88796e-05	-0.0101454518127466	-0.0147715853695233	-0.00551931825596983	1.72239e-05	+--	+++	---	Family and Childhood	No-Subcat
131306	311748/25223(336971)	Date I25 first reported (chronic ischaemic heart disease)	Health-related outcomes > First occurrences > Circulatory system disorders	LOGISTIC-BINARY	1.03200947250715	1.01844070895559	1.04575787029965	3.06875e-06	1.04587689183425	1.03215195633982	1.05978369997491	2.82275e-11	1.04404032917692	1.03033657302951	1.05792646520535	1.62438e-10	+++	+++	+++	Physical Health	Cardiovascular Health
20110#100	181780/129317(311097)	Illnesses of mother	UK Biobank Assessment Centre > Touchscreen > Family history	LOGISTIC-BINARY	0.983100588762063	0.976067994201698	0.990183295870277	3.26713e-06	0.986543197431846	0.979486174852894	0.9936505908992	0.000216475	0.986075887788041	0.979022273520627	0.993179883617778	0.000129002	+--	+++	---	Family and Childhood	No-Subcat
1418-2	219808/336810	Milk type used	UK Biobank Assessment Centre > Touchscreen > Lifestyle and environment > Diet	MULTINOMIAL-LOGISTIC	0	0	0	3.27316e-06	0	0	0	7.44916e-08	0	0	0	1.84507e-07	+++	+++	---	Lifestyle/Behaviours	No-Subcat
6153#100	56005/124396(180401)	Medication for cholesterol, blood pressure, diabetes, or take exogenous hormones	UK Biobank Assessment Centre > Touchscreen > Health and medical history > Medication	LOGISTIC-BINARY	0.976154427655118	0.966278805685968	0.986130484594498	3.28604e-06	0.975763945848596	0.965895765513457	0.98573240321362	2.23533e-06	0.97626898437175	0.966394995012699	0.986243154994058	3.64214e-06	+++	+++	---	Physical Health	General Health and Miscellaneous
131464	304411/32560(336971)	Date J30 first reported (vasomotor and allergic rhinitis)	Health-related outcomes > First occurrences > Respiratory system disorders	LOGISTIC-BINARY	1.02743957076413	1.0157362017339	1.03927665221377	3.6313e-06	1.03446391652479	1.02267726114964	1.04638550266356	6.81178e-09	1.03477694619904	1.02298435131272	1.04670520949321	5.03805e-09	+++	+++	+++	Physical Health	Respiratory Health
20150	253667	Forced expiratory volume in 1-second (FEV1), Best measure	UK Biobank Assessment Centre > Physical measures > Spirometry	LINEAR	-0.00663560652762783	-0.00945047243778565	-0.00382074061747	3.83317e-06	-0.00961408435054274	-0.0124309782728333	-0.00679719042825213	2.2454e-11	-0.00974527349274431	-0.0125623174661167	-0.00692822951937188	1.20166e-11	+++	+++	---	Physical Health	Respiratory Health
20533	10284/32230(42514)	Trouble falling asleep	Online follow-up > Mental health > Depression	LOGISTIC-BINARY	1.0534920209222	1.0304310068128	1.07708563345038	3.96809e-06	1.04072740441959	1.01778180896956	1.06420190658916	0.000450292	1.04154583022061	1.01859819220357	1.06502077062697	0.000343045	+--	+++	+++	Sleep	No-Subcat
4559	110300	Family relationship satisfaction	UK Biobank Assessment Centre > Touchscreen > Psychosocial factors > Mental health	ORDERED-LOGISTIC	1.02599332053601	1.01484325733212	1.03726588926826	4.1714e-06	1.02580235452138	1.01466780977815	1.0370590851519	4.76637e-06	1.02548576999223	1.0143579020747	1.03673571458913	6.16314e-06	+--	+++	+++	Mental Health	Well-Being
20004#1455	323568/13362(336930)	Operation code: cholecystectomy/gall bladder removal	UK Biobank Assessment Centre > Verbal interview > Operations	LOGISTIC-BINARY	1.04178966951264	1.02377800359624	1.06011501276855	4.19485e-06	1.03470135326109	1.01682665947842	1.05288693472198	0.000124409	1.03404431527202	1.01617755429701	1.05222349395064	0.000166598	+--	+++	+++	Physical Health	Digestive Health
41245#1070	303238/32624(335862)	Main speciality of consultant (recoded): Cardiology	Health-related outcomes > Hospital inpatient > Summary Administration	LOGISTIC-BINARY	1.02770487845267	1.01580909942923	1.03973904992119	4.20839e-06	1.03504895837633	1.02308141432237	1.04715578598715	6.39738e-09	1.03447915319752	1.02251621503734	1.04658194592426	1.11576e-08	+++	+++	+++	Auxiliary Variables	No-Subcat
41272#O291	332744/4227(336971)	Operative procedures - OPCS4: O29.1 Subacromial decompression	Health-related outcomes > Hospital inpatient > Summary Operations	LOGISTIC-BINARY	1.07371559312342	1.04165626607253	1.10674684279013	4.22921e-06	1.08552714965023	1.05312791356441	1.11890875541569	1.09978e-07	1.08642727951123	1.05398181171703	1.11986314267864	8.35371e-08	+++	+++	+++	Physical Health	Musculoskeletal System
22609#1	54784/28991(83775)	Workplace very dusty	Online follow-up > Work environment > Employment history	LOGISTIC-BINARY	1.03422666401332	1.01950068429141	1.04916750782142	4.24177e-06	1.04057887473406	1.02576487095893	1.05560980880787	5.42703e-08	1.04026222205149	1.02545117307289	1.05529051304118	6.87175e-08	+++	+++	+++	Sociodemographic	No-Subcat
41246#1080	320517/2741(323258)	Treatment speciality of consultant (recoded): Anaesthetics	Health-related outcomes > Hospital inpatient > Summary Administration	LOGISTIC-BINARY	1.09201699932369	1.05179308220654	1.13375740009024	4.26005e-06	1.09872928962079	1.05829719949081	1.14068422468129	8.51317e-07	1.09524293017654	1.05491000588855	1.13710525770678	2.00389e-06	+++	+++	+++	Auxiliary Variables	No-Subcat
22506-114	51585/85932	Tobacco smoking	Online follow-up > Work environment > Medical information	MULTINOMIAL-LOGISTIC	0	0	0	4.27378e-06	0	0	0	2.19312e-06	0	0	0	1.82919e-06	+++	+++	---	Physical Health	Respiratory Health
924	335127	Usual walking pace	UK Biobank Assessment Centre > Touchscreen > Lifestyle and environment > Physical activity	ORDERED-LOGISTIC	0.984535732843467	0.978009061776914	0.991105959166178	4.37852e-06	0.983302563597467	0.976783803377202	0.989864828055479	6.98914e-07	0.983377961099906	0.976858796035959	0.989940632465178	7.84659e-07	+++	+++	---	Lifestyle/Behaviours	No-Subcat
4194	110152	Pulse rate	UK Biobank Assessment Centre > Physical measures > Arterial stiffness	LINEAR	0.0137411426495045	0.00787012972109695	0.019612155577912	4.49384e-06	0.0143188089444305	0.00845170167073872	0.0201859162181222	1.72587e-06	0.0145537551012485	0.0086892079286816	0.0204183022738154	1.15196e-06	-++	+++	+++	Physical Health	Cardiovascular Health
41272#A651	328376/8595(336971)	Operative procedures - OPCS4: A65.1 Carpal tunnel release	Health-related outcomes > Hospital inpatient > Summary Operations	LOGISTIC-BINARY	1.05141575223859	1.02910076891294	1.0742083614521	4.60997e-06	1.07621952737968	1.05339207551466	1.09953606653254	1.85963e-11	1.07452532035666	1.05172146679713	1.09782075954659	5.07882e-11	-++	+++	+++	Physical Health	Nervous System
20648	127170	Liking for croissant	Online follow-up > Food (and other) preferences	ORDERED-LOGISTIC	0.977822736427707	0.968463651723142	0.98727226589636	4.8699e-06	0.976673302482956	0.967325740227015	0.986111193070395	1.50736e-06	0.975806291899436	0.966464884250862	0.985237989322919	6.03528e-07	-++	+++	---	Lifestyle/Behaviours	No-Subcat
20401	102949/6328(109277)	Ever addicted to any substance or behaviour	Online follow-up > Mental health > Addictions	LOGISTIC-BINARY	1.06079022976241	1.03418605602759	1.08807276664922	5.24529e-06	1.06010624527883	1.03347315824193	1.0874218771408	6.8959e-06	1.06068604005354	1.03402946446269	1.08802997225598	5.70226e-06	---	+++	+++	Mental Health	Addiction
6162#4	311463/23955(335418)	Types of transport used (excluding work): Cycle	UK Biobank Assessment Centre > Touchscreen > Lifestyle and environment > Physical activity	LOGISTIC-BINARY	0.969677803746826	0.956873948572205	0.982649767495042	5.59602e-06	0.98032792955322	0.967381170226198	0.993445069717601	0.00339416	0.979739061389127	0.966802383550887	0.992846778676043	0.0025392	---	+++	---	Lifestyle/Behaviours	No-Subcat
41272#J183	325308/11663(336971)	Operative procedures - OPCS4: J18.3 Total cholecystectomy NEC	Health-related outcomes > Hospital inpatient > Summary Operations	LOGISTIC-BINARY	1.0437744740588	1.02463146582273	1.06327094141735	5.70564e-06	1.04179457010326	1.02269368793222	1.06124810253801	1.44262e-05	1.04091371010767	1.0218234937006	1.0603583751281	2.17395e-05	---	+++	+++	Physical Health	Digestive Health
20525	108893	Able to pay rent/mortgage as an adult	Online follow-up > Mental health > Traumatic events	ORDERED-LOGISTIC	0.961146337522603	0.944832305749081	0.977742056989367	5.70865e-06	0.95923873369969	0.942922500842692	0.975837300952575	1.99289e-06	0.959757073633208	0.943431549892553	0.976365100885047	2.70154e-06	-++	+++	---	Mental Health	Trauma
41210#Z282	312544/24427(336971)	Operative procedures - secondary OPCS4: Z28.2 Caecum	Health-related outcomes > Hospital inpatient > Summary Operations	LOGISTIC-BINARY	1.03067193187781	1.01728442097852	1.04423394329764	5.917e-06	1.02458772742654	1.01128659701442	1.03806201905057	0.000268713	1.02492002485517	1.01161290440705	1.03840127834048	0.000222683	---	+++	+++	Physical Health	Digestive Health
41272#Z282	312544/24427(336971)	Operative procedures - OPCS4: Z28.2 Caecum	Health-related outcomes > Hospital inpatient > Summary Operations	LOGISTIC-BINARY	1.03067193187781	1.01728442097852	1.04423394329764	5.917e-06	1.02458772742654	1.01128659701442	1.03806201905057	0.000268713	1.02492002485517	1.01161290440705	1.03840127834048	0.000222683	---	+++	+++	Physical Health	Digestive Health
131590	330312/6659(336971)	Date K25 first reported (gastric ulcer)	Health-related outcomes > First occurrences > Digestive system disorders	LOGISTIC-BINARY	1.05763578041078	1.03225939679461	1.08362771993375	6.09629e-06	1.07467006533539	1.04892356859647	1.1010407312268	5.83437e-09	1.07394036199016	1.04819832504856	1.10031041618109	8.25409e-09	-++	+++	+++	Physical Health	Digestive Health
131600	324893/12078(336971)	Date K30 first reported (dyspepsia)	Health-related outcomes > First occurrences > Digestive system disorders	LOGISTIC-BINARY	1.04283507229567	1.02404090290739	1.06196998836901	6.16318e-06	1.0374606164081	1.0187697875043	1.05649017151149	7.33378e-05	1.03641667407842	1.01774011610614	1.0554336173864	0.000115488	---	+++	+++	Physical Health	Digestive Health
6149#2	326687/9215(335902)	Mouth/teeth dental problems: Painful gums	UK Biobank Assessment Centre > Touchscreen > Health and medical history > Mouth	LOGISTIC-BINARY	1.04870827065648	1.02722707817686	1.07063282705324	6.64957e-06	1.04557314538719	1.02415374179195	1.06743483378457	2.43727e-05	1.04664390466964	1.02519595487352	1.06853740387423	1.5897e-05	---	+++	+++	Physical Health	Dental and Mouth
22608#1	36083/48157(84240)	Workplace very hot	Online follow-up > Work environment > Employment history	LOGISTIC-BINARY	1.03198735108925	1.01794664020309	1.0462251137732	6.65542e-06	1.02540657761073	1.01145932021757	1.03954891636589	0.000330257	1.02522715678069	1.01128274705465	1.03936641535432	0.000363276	---	+++	+++	Sociodemographic	No-Subcat
20699	127197	Liking for plain yogurt	Online follow-up > Food (and other) preferences	ORDERED-LOGISTIC	0.978086220682649	0.968688800885334	0.987574806496094	6.85553e-06	0.992499560613499	0.982952484855522	1.00213936379923	0.126851	0.992019083904283	0.982475427668959	1.00165544614708	0.104243	---	+--	---	Lifestyle/Behaviours	No-Subcat
20004#1362	322265/14665(336930)	Operation code: sterilisation	UK Biobank Assessment Centre > Verbal interview > Operations	LOGISTIC-BINARY	1.03948640956252	1.02207208968153	1.05719526068046	7.02237e-06	1.04881715224885	1.03125019475168	1.06668172873231	3.18668e-08	1.04938193587181	1.03180038280618	1.06726288587813	2.25171e-08	-++	+++	+++	Physical Health	Reproductive Health
131918	328773/8198(336971)	Date M48 first reported (other spondylopathies)	Health-related outcomes > First occurrences > Musculoskeletal system and connective tissue disorders	LOGISTIC-BINARY	1.05142606359292	1.02858903335207	1.07476362464974	7.58818e-06	1.06663640150535	1.04350324051666	1.09027623401946	8.0616e-09	1.06617665734209	1.04304334920887	1.08981977858178	1.02982e-08	-++	+++	+++	Physical Health	Musculoskeletal System
41200#A651	328710/8261(336971)	Operative procedures - main OPCS4: A65.1 Carpal tunnel release	Health-related outcomes > Hospital inpatient > Summary Operations	LOGISTIC-BINARY	1.05119152805615	1.02845353465159	1.07442565940304	7.63413e-06	1.07489862469544	1.05166160091976	1.09864313541934	9.28739e-11	1.07300123346578	1.04979283362881	1.09671961333996	2.68645e-10	-++	+++	+++	Physical Health	Nervous System
20003#1140863202	336265/665(336930)	Treatment/medication code: temazepam	UK Biobank Assessment Centre > Verbal interview > Medications	LOGISTIC-BINARY	1.18875108741932	1.10199852401525	1.28221495573577	7.64316e-06	1.20039756932671	1.11293165487091	1.29462298752095	2.19227e-06	1.19705120919841	1.10971169000706	1.29119609780768	3.24167e-06	-++	+++	+++	Physical Health	General Health and Miscellaneous
981	240837	Duration walking for pleasure	UK Biobank Assessment Centre > Touchscreen > Lifestyle and environment > Physical activity	ORDERED-LOGISTIC	0.983849730483802	0.976825019281458	0.990924958991192	8.44775e-06	0.986664424252744	0.979618331080175	0.99376119780503	0.000241167	0.986140586173499	0.97909905324598	0.993232760745299	0.000135011	---	+++	---	Lifestyle/Behaviours	No-Subcat
1130	282508	Hands-free device/speakerphone use with mobile phone in last 3 month	UK Biobank Assessment Centre > Touchscreen > Lifestyle and environment > Electronic device use	ORDERED-LOGISTIC	1.02306093490536	1.0128320776147	1.0333930961136	8.71115e-06	1.02146089052013	1.01123809318495	1.03178703204898	3.50973e-05	1.02176615431058	1.01153864803101	1.03209706927839	2.72714e-05	---	+++	+++	Lifestyle/Behaviours	No-Subcat
131868	329969/7002(336971)	Date M15 first reported (polyarthrosis)	Health-related outcomes > First occurrences > Musculoskeletal system and connective tissue disorders	LOGISTIC-BINARY	1.05533578454817	1.0305528390713	1.0807073990087	8.87847e-06	1.07099108850055	1.04588778359392	1.09669011322151	1.44264e-08	1.06745917814424	1.04242719505779	1.09308877304107	6.95208e-08	-++	+++	+++	Physical Health	Musculoskeletal System
90034	72591	Average acceleration 07:00 - 07:59	Additional exposures > Physical activity measurement > Acceleration averages	LINEAR	-0.0160157007906285	-0.0230853577895784	-0.00894604379167858	9.0006e-06	-0.0121983184001876	-0.0192637091118675	-0.00513292768850766	0.000714986	-0.0130548881819893	-0.0201229635708248	-0.0059868127931537	0.000294625	---	+++	---	Lifestyle/Behaviours	No-Subcat
20548#7	101355/8560(109915)	Manifestations of mania or irritability: I was easily distracted	Online follow-up > Mental health > Mania	LOGISTIC-BINARY	1.05189267375675	1.02864577345675	1.07566209629037	9.10491e-06	1.06366460658498	1.04015036335681	1.08770997773785	6.24611e-08	1.06450240822206	1.04095812962109	1.08858160210465	4.311e-08	-++	+++	+++	Mental Health	Mania
20111#8	208053/54076(262129)	Illnesses of siblings: High blood pressure	UK Biobank Assessment Centre > Touchscreen > Family history	LOGISTIC-BINARY	1.02179109611137	1.01206735609473	1.03160808143741	9.92818e-06	1.0235478963149	1.01381490502948	1.03337417231191	1.8013e-06	1.02340534066859	1.01367234662839	1.03323192968856	2.08282e-06	-++	+++	+++	Family and Childhood	No-Subcat
130828	329321/7650(336971)	Date E87 first reported (other disorders of fluid, electrolyte and acid-base balance)	Health-related outcomes > First occurrences > Endocrine, nutritional and metabolic diseases	LOGISTIC-BINARY	1.05256371070705	1.02888563183851	1.07677974506492	1.01647e-05	1.04444068404903	1.02097758815177	1.06843586861683	0.000175855	1.04567862825922	1.02218253758644	1.06971076777943	0.000116924	---	+++	+++	Physical Health	Endocrine and Metabolic System
1329	335475	Oily fish intake	UK Biobank Assessment Centre > Touchscreen > Lifestyle and environment > Diet	ORDERED-LOGISTIC	0.98615009809027	0.980058767375777	0.992279288075154	1.02556e-05	0.988509243679544	0.982404521609312	0.994651900867882	0.000255582	0.989163464690803	0.983054698737112	0.995310190914177	0.000566267	---	+++	---	Lifestyle/Behaviours	No-Subcat
41272#W822	325423/11548(336971)	Operative procedures - OPCS4: W82.2 Endoscopic resection of semilunar cartilage NEC	Health-related outcomes > Hospital inpatient > Summary Operations	LOGISTIC-BINARY	1.04267731825803	1.0234847884723	1.06222515488087	1.0365e-05	1.05408297234783	1.03468685879228	1.0738384179315	2.71197e-08	1.05261634385646	1.03323977483523	1.07235401929572	6.3109e-08	-++	+++	+++	Physical Health	Musculoskeletal System
4537	75884	Work/job satisfaction	UK Biobank Assessment Centre > Touchscreen > Psychosocial factors > Mental health	ORDERED-LOGISTIC	1.03051034419923	1.01683346725654	1.04437118141558	1.0405e-05	1.02721004260633	1.01355883333677	1.0410451144287	8.39513e-05	1.02726689500226	1.01362271756813	1.04109473404404	8.04009e-05	---	+++	+++	Mental Health	Well-Being
41200#A735	335610/1361(336971)	Operative procedures - main OPCS4: A73.5 Injection of therapeutic substance around peripheral nerve	Health-related outcomes > Hospital inpatient > Summary Operations	LOGISTIC-BINARY	1.12673771650069	1.06845259530032	1.18814946816813	1.05732e-05	1.09561371065418	1.03890204552456	1.15537028024412	0.000755075	1.09483942411343	1.03813172648395	1.15461311799044	0.000837871	---	+++	+++	Physical Health	Nervous System
20004#1488	333754/3176(336930)	Operation code: anterior/posterior repair bladder/uterus	UK Biobank Assessment Centre > Verbal interview > Operations	LOGISTIC-BINARY	1.08190928063494	1.04459184598247	1.12054281688537	1.0979e-05	1.08672990231717	1.04929612518039	1.12548349096324	3.29602e-06	1.08630552656033	1.04886636060192	1.12507323958466	3.71652e-06	-++	+++	+++	Physical Health	Genitourinary Health
20740	127927	Liking for vinegar	Online follow-up > Food (and other) preferences	ORDERED-LOGISTIC	1.02164404253591	1.01189580828263	1.03148618771389	1.20123e-05	1.02010368266726	1.01037615075705	1.02992486769566	4.67195e-05	1.02128531580409	1.011545581304	1.03111882999132	1.64862e-05	---	+++	+++	Lifestyle/Behaviours	No-Subcat
41210#Z287	329804/7167(336971)	Operative procedures - secondary OPCS4: Z28.7 Colon NEC	Health-related outcomes > Hospital inpatient > Summary Operations	LOGISTIC-BINARY	1.0535757482271	1.02920388177045	1.07851686710956	1.23524e-05	1.0463154734931	1.02211902828416	1.07107698771885	0.000148673	1.04677134896816	1.02255712034166	1.0715544955434	0.000128998	---	+++	+++	Physical Health	Digestive Health
41272#Z287	329804/7167(336971)	Operative procedures - OPCS4: Z28.7 Colon NEC	Health-related outcomes > Hospital inpatient > Summary Operations	LOGISTIC-BINARY	1.0535757482271	1.02920388177045	1.07851686710956	1.23524e-05	1.0463154734931	1.02211902828416	1.07107698771885	0.000148673	1.04677134896816	1.02255712034166	1.0715544955434	0.000128998	---	+++	+++	Physical Health	Digestive Health
6177#100	51466/102811(154277)	Medication for cholesterol, blood pressure or diabetes	UK Biobank Assessment Centre > Touchscreen > Health and medical history > Medication	LOGISTIC-BINARY	0.975277657182842	0.964351433440461	0.986326853768639	1.33023e-05	0.968467201802646	0.957621519129261	0.979434502210414	2.45412e-08	0.970417852330233	0.959549353911309	0.981408158946546	1.73363e-07	-++	+++	---	Physical Health	General Health and Miscellaneous
21044	121384	Average number of times bowels opened per day	Online follow-up > Digestive health	ORDERED-LOGISTIC	1.02632396298693	1.01439060581458	1.0383977049505	1.33484e-05	1.03185517902064	1.019816343939	1.04403613140702	1.63322e-07	1.03123367852062	1.01919532991667	1.04341421953153	2.84612e-07	-++	+++	+++	Physical Health	Digestive Health
131072	332836/4135(336971)	Date G55 first reported (nerve root and plexus compressions in diseases classified elsewhere)	Health-related outcomes > First occurrences > Nervous system disorders	LOGISTIC-BINARY	1.07019749733777	1.03790483338849	1.103479674918	1.41913e-05	1.08132509143712	1.0487040636921	1.11494603765698	5.61984e-07	1.07869806872005	1.04613700568758	1.11226379452038	1.26717e-06	-++	+++	+++	Physical Health	Nervous System
20549#4	104277/5758(110035)	Substances taken for anxiety: Drugs or alcohol (more than once)	Online follow-up > Mental health > Anxiety	LOGISTIC-BINARY	1.06079823679595	1.03288785005697	1.08945589182662	1.43029e-05	1.07379188198855	1.04554056126017	1.10280325228909	1.65829e-07	1.07423218966232	1.04595307216837	1.1032769936451	1.43476e-07	-++	+++	+++	Mental Health	Anxiety
6153#1	157782/22619(180401)	Medication for cholesterol, blood pressure, diabetes, or take exogenous hormones: Cholesterol lowering medication	UK Biobank Assessment Centre > Touchscreen > Health and medical history > Medication	LOGISTIC-BINARY	1.03239387028363	1.01760769602257	1.04739464146539	1.48006e-05	1.04331997259556	1.02840546470207	1.05845124527547	7.79341e-09	1.04227968065926	1.02737835187098	1.05739835136044	1.73758e-08	-++	+++	+++	Physical Health	Cardiovascular Health
20003#1141176832	333043/3887(336930)	Treatment/medication code: seretide 50 evohaler	UK Biobank Assessment Centre > Verbal interview > Medications	LOGISTIC-BINARY	1.07214311156674	1.03881182895071	1.10652818553878	1.53182e-05	1.08090344216074	1.04732475318234	1.11554321704031	1.34609e-06	1.0813262044898	1.04771613511524	1.11600537697183	1.20998e-06	-++	+++	+++	Physical Health	Respiratory Health
20614	119286	Liking for bicycling	Online follow-up > Food (and other) preferences	ORDERED-LOGISTIC	0.978261495010309	0.968560611226471	0.988059540649685	1.54424e-05	0.983281944282351	0.973531960033426	0.993129575241149	0.000913552	0.9828209508362	0.973074446267499	0.992665078306903	0.000655075	---	+++	---	Lifestyle/Behaviours	No-Subcat
20003#1140863144	335776/1154(336930)	Treatment/medication code: zopiclone	UK Biobank Assessment Centre > Verbal interview > Medications	LOGISTIC-BINARY	1.13538066657813	1.07167379675893	1.20281065880493	1.62012e-05	1.11745003504719	1.05476049739232	1.18380347480659	0.000162092	1.11873820552146	1.05593018572276	1.18524357287778	0.000140455	---	+++	+++	Sleep	No-Subcat
20745	127096	Liking for white wine	Online follow-up > Food (and other) preferences	ORDERED-LOGISTIC	0.979070914348408	0.969699782376974	0.988532608487662	1.63017e-05	0.982758756487423	0.973344681078459	0.992263883727798	0.000398133	0.983912313658359	0.974486306052061	0.99342949711684	0.000959476	---	+++	---	Lifestyle/Behaviours	No-Subcat
22504	79075/7265(86340)	Bring up phlegm/sputum/mucus on most days	Online follow-up > Work environment > Medical information	LOGISTIC-BINARY	1.05455578492159	1.02937574186352	1.08034897299859	1.64488e-05	1.04934375231963	1.0242682697693	1.07503151882882	9.49072e-05	1.05116028531697	1.02602166086771	1.07691638236442	5.34589e-05	---	+++	+++	Physical Health	Respiratory Health
131592	331318/5653(336971)	Date K26 first reported (duodenal ulcer)	Health-related outcomes > First occurrences > Digestive system disorders	LOGISTIC-BINARY	1.05961328009935	1.03204430672704	1.08790902817371	1.66411e-05	1.06758237765092	1.03985227859553	1.09604281004412	1.10989e-06	1.0651296318342	1.03745135574164	1.09354135705967	2.63528e-06	-++	+++	+++	Physical Health	Digestive Health
22610#1	63010/19937(82947)	Workplace full of chemical or other fumes	Online follow-up > Work environment > Employment history	LOGISTIC-BINARY	1.03628977714693	1.01960685654805	1.0532471539139	1.67197e-05	1.02312290997082	1.00666431540633	1.03985102712382	0.00573236	1.0243734900106	1.00789246966183	1.04112531779338	0.00361594	---	+-+	+++	Sociodemographic	No-Subcat
6150#2	325935/10512(336447)	Vascular/heart problems diagnosed by doctor: Angina	UK Biobank Assessment Centre > Touchscreen > Health and medical history > Medical conditions	LOGISTIC-BINARY	1.04417228651398	1.023791276715	1.06495478380282	1.72101e-05	1.06082166914507	1.04017052633415	1.08187924913648	3.93139e-09	1.06024159455606	1.03959541491377	1.08129640133859	5.5289e-09	-++	+++	+++	Physical Health	Cardiovascular Health
90031	72591	Average acceleration 04:00 - 04:59	Additional exposures > Physical activity measurement > Acceleration averages	LINEAR	0.0159033204219004	0.00864963731898	0.0231570035248207	1.73202e-05	0.0168754687825518	0.00962669350886563	0.024124244056238	5.05202e-06	0.0156952007666777	0.00844344725608796	0.0229469542772674	2.21729e-05	---	+++	+++	Lifestyle/Behaviours	No-Subcat
6153#4	166912/13489(180401)	Medication for cholesterol, blood pressure, diabetes, or take exogenous hormones: Hormone replacement therapy	UK Biobank Assessment Centre > Touchscreen > Health and medical history > Medication	LOGISTIC-BINARY	1.03916414339238	1.02109462730544	1.05755079361636	1.76474e-05	1.02385660917832	1.00605140917351	1.04197392124866	0.0084328	1.02316682100649	1.00537102285339	1.04127608926958	0.010514	---	+--	+++	Physical Health	Reproductive Health
131884	322207/14764(336971)	Date M23 first reported (internal derangement of knee)	Health-related outcomes > First occurrences > Musculoskeletal system and connective tissue disorders	LOGISTIC-BINARY	1.03682409722551	1.01983895818803	1.05408868332146	1.77524e-05	1.04954518238126	1.03235651064669	1.06701696168733	9.45871e-09	1.04865570186748	1.03147568897031	1.06612031350619	1.72721e-08	-++	+++	+++	Physical Health	Musculoskeletal System
20537	33629	Frequency of difficulty controlling worry during worst period of anxiety	Online follow-up > Mental health > Anxiety	ORDERED-LOGISTIC	1.04542825930844	1.02441680778355	1.06687066929849	1.80139e-05	1.04233957758226	1.02123935628047	1.06387575871682	7.07471e-05	1.04148703575196	1.02043064654035	1.06297791948619	9.60609e-05	---	+++	+++	Mental Health	Anxiety
1110	332977	Length of mobile phone use	UK Biobank Assessment Centre > Touchscreen > Lifestyle and environment > Electronic device use	ORDERED-LOGISTIC	1.01359545904965	1.00735666274624	1.0198728936832	1.81276e-05	1.01804010068519	1.0117710961434	1.02434794841799	1.40223e-08	1.01723893302061	1.01097535384871	1.02354131870138	5.83616e-08	-++	+++	+++	Lifestyle/Behaviours	No-Subcat
2824	33723	Age at hysterectomy	UK Biobank Assessment Centre > Touchscreen > Sex-specific factors > Female-specific factors	LINEAR	-0.0223766870344318	-0.0326231066119225	-0.0121302674569411	1.87048e-05	-0.0248018911623877	-0.0350444521468942	-0.0145593301778812	2.08192e-06	-0.0237188396069846	-0.0339517544404346	-0.0134859247735346	5.561e-06	-+-	+++	---	Physical Health	Reproductive Health
1508-2	148992/265521	Coffee type	UK Biobank Assessment Centre > Touchscreen > Lifestyle and environment > Diet	MULTINOMIAL-LOGISTIC	0	0	0	1.8733e-05	0	0	0	3.7421e-05	0	0	0	0.000102982	---	+++	---	Lifestyle/Behaviours	No-Subcat
22502	74564/11776(86340)	Cough on most days	Online follow-up > Work environment > Medical information	LOGISTIC-BINARY	1.04348289080572	1.02333533038023	1.06402648344765	1.87724e-05	1.04501102291425	1.02481082563476	1.06560979340431	9.82909e-06	1.04618208857483	1.025945525696	1.06682001021602	5.89667e-06	---	+++	+++	Physical Health	Respiratory Health
90144	72591	Fraction acceleration <= 600 milli-gravities	Additional exposures > Physical activity measurement > Acceleration intensity distribution	ORDERED-LOGISTIC	1.03206633103391	1.01718445448618	1.04716593628228	2.0537e-05	1.02504201799889	1.01027581664437	1.04002404229884	0.000835359	1.02513002254716	1.01035733875454	1.04011870139229	0.000804598	---	+++	+++	Lifestyle/Behaviours	No-Subcat
21065	87810/17187(104997)	Family history of IBS	Online follow-up > Digestive health	LOGISTIC-BINARY	1.03640652750578	1.0194895235273	1.05360382773104	2.05499e-05	1.03845360293457	1.02145982632849	1.05573004199327	7.38678e-06	1.03883654361663	1.02182896764124	1.05612834317934	6.07257e-06	---	+++	+++	Physical Health	Digestive Health
20277#3221	216181/631(216812)	Job code at visit: Physiotherapists	UK Biobank Assessment Centre > Verbal interview > Employment	LOGISTIC-BINARY	0.843230012256368	0.77945206410897	0.91210454549483	2.1094e-05	0.910121828679377	0.841514933053026	0.984220663604822	0.0184386	0.909476794278007	0.840987232137372	0.983472784938471	0.01748	---	+--	---	Sociodemographic	No-Subcat
41200#J183	325779/11192(336971)	Operative procedures - main OPCS4: J18.3 Total cholecystectomy NEC	Health-related outcomes > Hospital inpatient > Summary Operations	LOGISTIC-BINARY	1.0417993690098	1.02231125338791	1.06165452682578	2.12957e-05	1.04088447542727	1.02141902182926	1.06071655737159	3.17085e-05	1.03999354663512	1.02053926491696	1.05981632288595	4.69003e-05	---	+++	+++	Physical Health	Digestive Health
41200#W822	325948/11023(336971)	Operative procedures - main OPCS4: W82.2 Endoscopic resection of semilunar cartilage NEC	Health-related outcomes > Hospital inpatient > Summary Operations	LOGISTIC-BINARY	1.04200716135386	1.02239517779944	1.06199046828556	2.18472e-05	1.05597711658605	1.03611029721901	1.07622036577463	1.89526e-08	1.05420906157371	1.03436756087107	1.07442876092649	5.15523e-08	-++	+++	+++	Physical Health	Musculoskeletal System
3088	336675	Contra-indications for spirometry	UK Biobank Assessment Centre > Physical measures > Spirometry	ORDERED-LOGISTIC	1.02685535783464	1.01430734959929	1.03955859762848	2.39414e-05	1.02728603156027	1.0147402901877	1.03998688220376	1.75491e-05	1.02686261620783	1.01431982614816	1.03956050683678	2.36323e-05	---	+++	+++	Physical Health	Respiratory Health
41200#H229	307361/29610(336971)	Operative procedures - main OPCS4: H22.9 Unspecified diagnostic endoscopic examination of colon	Health-related outcomes > Hospital inpatient > Summary Operations	LOGISTIC-BINARY	1.02616467235616	1.01393968059393	1.03853577201552	2.39868e-05	1.02507493371599	1.01287165223222	1.03742396352581	5.05067e-05	1.02543854853715	1.01322935447357	1.03779428034812	3.94525e-05	---	+++	+++	Physical Health	Digestive Health
1408	329202	Cheese intake	UK Biobank Assessment Centre > Touchscreen > Lifestyle and environment > Diet	ORDERED-LOGISTIC	0.986511155563026	0.980311170517663	0.99275035245838	2.42195e-05	0.986056800608398	0.979862622861074	0.992290134699754	1.25821e-05	0.986162034789733	0.97996631515601	0.992396926118631	1.46797e-05	---	+++	---	Lifestyle/Behaviours	No-Subcat
41200#A522	334755/2216(336971)	Operative procedures - main OPCS4: A52.2 Therapeutic sacral epidural injection	Health-related outcomes > Hospital inpatient > Summary Operations	LOGISTIC-BINARY	1.09413245509753	1.04935601119455	1.14078889357642	2.43119e-05	1.10438475794572	1.05921120322547	1.1514543869694	3.14593e-06	1.10061186309236	1.05555840854505	1.14756962171431	6.91254e-06	-+-	+++	+++	Physical Health	Nervous System
20004#1458	297209/39721(336930)	Operation code: appendicectomy	UK Biobank Assessment Centre > Verbal interview > Operations	LOGISTIC-BINARY	1.02285943148855	1.01217586890398	1.03365490511186	2.45103e-05	1.0204512001981	1.0097969850411	1.03121694462531	0.000156367	1.02033831086774	1.00968414667393	1.03110450484771	0.000170194	---	+++	+++	Physical Health	Digestive Health
41200#W903	329547/7424(336971)	Operative procedures - main OPCS4: W90.3 Injection of therapeutic substance into joint	Health-related outcomes > Hospital inpatient > Summary Operations	LOGISTIC-BINARY	1.05067853075051	1.02675707726086	1.07514994201729	2.57928e-05	1.06807588196729	1.04378503950756	1.09292517547565	2.00327e-08	1.06564345956306	1.04139619009318	1.09045161508339	6.14773e-08	-++	+++	+++	Physical Health	Musculoskeletal System
6144#4	273206/62652(335858)	Never eat eggs, dairy, wheat, sugar: Sugar or foods/drinks containing sugar	UK Biobank Assessment Centre > Touchscreen > Lifestyle and environment > Diet	LOGISTIC-BINARY	1.0190043377919	1.01010005786847	1.02798681088531	2.61946e-05	1.02053978620552	1.01162820669414	1.02952962166261	5.52963e-06	1.01992576619076	1.01101878180072	1.0289112287979	1.04003e-05	---	+++	+++	Lifestyle/Behaviours	No-Subcat
6164#4	160123/175239(335362)	Types of physical activity in last 4 weeks: Light DIY (eg: pruning, watering the lawn)	UK Biobank Assessment Centre > Touchscreen > Lifestyle and environment > Physical activity	LOGISTIC-BINARY	0.985506343979027	0.978819861513426	0.992238206524298	2.63027e-05	0.984040154592365	0.977363875821214	0.990761707271568	3.6187e-06	0.984791112791743	0.978109717050035	0.99151782447682	1.0218e-05	-+-	+++	---	Lifestyle/Behaviours	No-Subcat
20522	107689	Been in a confiding relationship as an adult	Online follow-up > Mental health > Traumatic events	ORDERED-LOGISTIC	0.976293022703724	0.965428318287304	0.987279995961674	2.64665e-05	0.972977265478963	0.96211808979543	0.983959005843253	1.72066e-06	0.973809580424788	0.962941908366494	0.984799904010594	3.57321e-06	-++	+++	---	Mental Health	Trauma
20003#1140884444	335208/1722(336930)	Treatment/medication code: codeine	UK Biobank Assessment Centre > Verbal interview > Medications	LOGISTIC-BINARY	1.10665210258597	1.05551933883156	1.16022260472288	2.66714e-05	1.13374452482983	1.08140860605285	1.18857482977618	1.91407e-07	1.12938026438255	1.07719487488948	1.18407092320828	4.61284e-07	-++	+++	+++	Physical Health	Pain
41246#1160	289677/35360(325037)	Treatment speciality of consultant (recoded): Cardiology	Health-related outcomes > Hospital inpatient > Summary Administration	LOGISTIC-BINARY	1.02445954650868	1.01296439831593	1.03608434625999	2.69866e-05	1.03279105418904	1.0212178564612	1.0444948794009	2.00136e-08	1.03196447915436	1.02039865397257	1.04366139687885	4.45982e-08	-++	+++	+++	Auxiliary Variables	No-Subcat
131926	332766/4205(336971)	Date M53 first reported (other dorsopathies, not elsewhere classified)	Health-related outcomes > First occurrences > Musculoskeletal system and connective tissue disorders	LOGISTIC-BINARY	1.06725638281617	1.03529230555648	1.10019272272439	2.71024e-05	1.06381427863487	1.03195029729537	1.0966479510466	6.66699e-05	1.06576290831589	1.03382758547165	1.09867630871085	4.0643e-05	---	+++	+++	Physical Health	Musculoskeletal System
41210#Z286	319994/16977(336971)	Operative procedures - secondary OPCS4: Z28.6 Sigmoid colon	Health-related outcomes > Hospital inpatient > Summary Operations	LOGISTIC-BINARY	1.03368191344589	1.01780513059495	1.04980356007187	2.72802e-05	1.03790497519564	1.0219763917733	1.05407915805429	2.41427e-06	1.03785567923103	1.02192420428087	1.05403416063063	2.50227e-06	-++	+++	+++	Physical Health	Digestive Health
41272#Z286	319994/16977(336971)	Operative procedures - OPCS4: Z28.6 Sigmoid colon	Health-related outcomes > Hospital inpatient > Summary Operations	LOGISTIC-BINARY	1.03368191344589	1.01780513059495	1.04980356007187	2.72802e-05	1.03790497519564	1.0219763917733	1.05407915805429	2.41427e-06	1.03785567923103	1.02192420428087	1.05403416063063	2.50227e-06	-++	+++	+++	Physical Health	Digestive Health
41272#A522	334554/2417(336971)	Operative procedures - OPCS4: A52.2 Therapeutic sacral epidural injection	Health-related outcomes > Hospital inpatient > Summary Operations	LOGISTIC-BINARY	1.08930294095904	1.04657081249922	1.13375204529944	2.7824e-05	1.09889237136648	1.055806447071	1.14370898484438	3.79323e-06	1.09490668681137	1.05194620397677	1.13960476267823	8.97397e-06	-+-	+++	+++	Physical Health	Nervous System
670-1	306862/336133	Type of accommodation lived in	UK Biobank Assessment Centre > Touchscreen > Sociodemographics > Household	MULTINOMIAL-LOGISTIC	0	0	0	2.8196e-05	0	0	0	5.13068e-06	0	0	0	1.3911e-05	---	+++	---	Sociodemographic	No-Subcat
3591	146724/13042(159766)	Ever had hysterectomy (womb removed)	UK Biobank Assessment Centre > Touchscreen > Sex-specific factors > Female-specific factors	LOGISTIC-BINARY	1.0399164714032	1.02102453015775	1.0591567060906	2.85857e-05	1.039722393494	1.02086749566864	1.05892409282702	3.01954e-05	1.03996819639077	1.02110251803426	1.05918263480772	2.72022e-05	---	+++	+++	Physical Health	Reproductive Health
2867	81815	Age started smoking in former smokers	UK Biobank Assessment Centre > Touchscreen > Lifestyle and environment > Smoking	LINEAR	-0.0143901425694711	-0.021134174893197	-0.0076461102457451	2.89061e-05	-0.0169247584306255	-0.0236619831667429	-0.0101875336945081	8.50666e-07	-0.0166011552900231	-0.0233335562281149	-0.00986875435193128	1.34689e-06	-++	+++	---	Lifestyle/Behaviours	No-Subcat
131666	335788/1183(336971)	Date K74 first reported (fibrosis and cirrhosis of liver)	Health-related outcomes > First occurrences > Digestive system disorders	LOGISTIC-BINARY	1.1290920090187	1.06658487436055	1.19520225371252	2.90766e-05	1.03447118836242	0.977132626037161	1.09511874223085	0.24383	1.03771723168192	0.980194218964085	1.0985810261241	0.203055	---	+--	+++	Physical Health	Digestive Health
131630	320228/16743(336971)	Date K52 first reported (other non-infective gastro-enteritis and colitis)	Health-related outcomes > First occurrences > Digestive system disorders	LOGISTIC-BINARY	1.03368877575735	1.01773805170221	1.04988659778643	2.96245e-05	1.04910069818237	1.0329234067669	1.06552886845125	1.48582e-09	1.04825137524438	1.03208180670631	1.06467310386118	2.82399e-09	-++	+++	+++	Physical Health	Digestive Health
22616#1	78608/5969(84577)	Breathing problems during period of job: Yes	Online follow-up > Work environment > Employment history	LOGISTIC-BINARY	1.05762741718032	1.03014066522526	1.08584310910855	3.03802e-05	1.04892510463929	1.02165501542685	1.07691927142703	0.000379008	1.0484170436713	1.02115211683714	1.07640985453585	0.000436532	---	+++	+++	Sociodemographic	No-Subcat
132056	333669/3302(336971)	Date N31 first reported (neuromuscular dysfunction of bladder, not elsewhere classified)	Health-related outcomes > First occurrences > Genitourinary system disorders	LOGISTIC-BINARY	1.07544954928346	1.03921953886535	1.11292384136201	3.16054e-05	1.06860365669782	1.03262546047485	1.10581722717729	0.000145593	1.06869872607077	1.03270102377218	1.10594049762065	0.000143859	---	+++	+++	Physical Health	Genitourinary Health
130174	333774/3197(336971)	Date B00 first reported (herpesviral [herpes simplex] infections)	Health-related outcomes > First occurrences > Certain infectious and parasitic diseases	LOGISTIC-BINARY	1.07655865366737	1.03975194747605	1.11464853244339	3.2156e-05	1.1016957697173	1.06404363408362	1.14066112234461	4.74855e-08	1.10273632582567	1.06502212416209	1.14177483626469	3.6044e-08	-++	+++	+++	Physical Health	Infectious and Parasitical Diseases
20003#1140884464	335768/1162(336930)	Treatment/medication code: dihydrocodeine	UK Biobank Assessment Centre > Verbal interview > Medications	LOGISTIC-BINARY	1.12952738490439	1.06640185385194	1.19632953185843	3.27998e-05	1.1370689488728	1.0735842119991	1.20424908478962	1.16317e-05	1.13662445515852	1.0731053491095	1.20386863576203	1.2649e-05	---	+++	+++	Physical Health	Pain
26693	28128	Volume of VPL (right hemisphere)	UK Biobank Assessment Centre > Imaging > Brain MRI > T1 structural brain MRI > Freesurfer subsegmentation	LINEAR	-0.0216507958061294	-0.0318709025830599	-0.011430689029199	3.30169e-05	-0.0239070784500499	-0.0341439851316732	-0.0136701717684266	4.7267e-06	-0.024293611863246	-0.0345298826361784	-0.0140573410903136	3.30615e-06	--+	+++	---	Brain Imaging	No-Subcat
4642	102817/5957(108774)	Ever manic/hyper for 2 days	UK Biobank Assessment Centre > Touchscreen > Psychosocial factors > Mental health	LOGISTIC-BINARY	1.05705964156134	1.02972192717738	1.08511599906739	3.30504e-05	1.05278343234894	1.02554313070528	1.08074106757798	0.000119983	1.05066896093492	1.02348633602625	1.07857084146631	0.000219015	---	+++	+++	Mental Health	Mania
22606#1	36997/47394(84391)	Workplace very noisy	Online follow-up > Work environment > Employment history	LOGISTIC-BINARY	1.02925212473635	1.01533403983123	1.04336414257871	3.32092e-05	1.01725999059395	1.00350836464966	1.03120201013472	0.0137337	1.01832530021032	1.00455929970793	1.03228185199115	0.00892583	---	+--	+++	Sociodemographic	No-Subcat
26427	25059	Index of Multiple Deprivation (Scotland)	Population characteristics > Baseline characteristics > Indices of Multiple Deprivation	LINEAR	0.0254480106395103	0.0134292430173544	0.0374667782616663	3.33367e-05	0.0244412476496691	0.0124564767609942	0.0364260185383441	6.42627e-05	0.0241000581594906	0.0121081623521292	0.0360919539668519	8.20023e-05	---	+++	+++	Sociodemographic	No-Subcat
1883	332005	Number of full sisters	UK Biobank Assessment Centre > Touchscreen > Family history	ORDERED-LOGISTIC	1.01343812847083	1.0070678793603	1.01984867285297	3.33709e-05	1.01831799475061	1.011921746359	1.02475467313953	1.63911e-08	1.01802781618513	1.01163328594415	1.024462766228	2.73523e-08	-++	+++	+++	Family and Childhood	No-Subcat
41210#T702	335484/1487(336971)	Operative procedures - secondary OPCS4: T70.2 Tenotomy NEC	Health-related outcomes > Hospital inpatient > Summary Operations	LOGISTIC-BINARY	1.11365935025333	1.05840598875672	1.17175089663542	3.35221e-05	1.12159168630011	1.06601249528761	1.18002303170531	9.55086e-06	1.12000175400656	1.06445774601961	1.17841650088828	1.25277e-05	---	+++	+++	Physical Health	Skin and Soft Tissue
131924	321486/15485(336971)	Date M51 first reported (other intervertebral disk disorders)	Health-related outcomes > First occurrences > Musculoskeletal system and connective tissue disorders	LOGISTIC-BINARY	1.03438129297462	1.01783156928962	1.0511968581093	3.98871e-05	1.05724182037346	1.04033636575679	1.07441927291439	1.29942e-11	1.05521310445976	1.03833335275137	1.07236598281952	6.47916e-11	-++	+++	+++	Physical Health	Musculoskeletal System
4620	42380	Number of depression episodes	UK Biobank Assessment Centre > Touchscreen > Psychosocial factors > Mental health	ORDERED-LOGISTIC	1.03758576970641	1.01941263737813	1.05608287559211	4.27241e-05	1.03094683987504	1.01282546447726	1.04939244117139	0.000756439	1.0322913946597	1.01415017875491	1.05075712237882	0.000443041	---	+++	+++	Mental Health	Depression
6141#2	222412/112579(334991)	How are people in household related to participant: Son and/or daughter (include step-children)	UK Biobank Assessment Centre > Touchscreen > Sociodemographics > Household	LOGISTIC-BINARY	0.983355435552204	0.975469950626191	0.991304021073568	4.38595e-05	0.980318983560702	0.972450136467437	0.988250747151589	1.3361e-06	0.980363623987651	0.972494239667454	0.988296014784735	1.41346e-06	-++	+++	---	Sociodemographic	No-Subcat
6138#5	271262/62580(333842)	Qualifications: NVQ or HND or HNC or equivalent	UK Biobank Assessment Centre > Touchscreen > Sociodemographics > Education	LOGISTIC-BINARY	1.01855091432298	1.00960088581466	1.02757996672206	4.46577e-05	1.01515808680999	1.00623554219099	1.02415937071162	0.000837427	1.01471429099617	1.00579503667402	1.02371251739774	0.00118374	---	+++	+++	Sociodemographic	No-Subcat
5057	95369	Number of older siblings	UK Biobank Assessment Centre > Touchscreen > Family history	ORDERED-LOGISTIC	1.02463763519912	1.01272467348381	1.03669073239304	4.52317e-05	1.01894283071886	1.00711445530443	1.03091012824309	0.00163318	1.01973751229525	1.00790029913089	1.03171374676521	0.00103485	---	+++	+++	Family and Childhood	No-Subcat
90141	72591	Fraction acceleration <= 450 milli-gravities	Additional exposures > Physical activity measurement > Acceleration intensity distribution	ORDERED-LOGISTIC	1.03098096788227	1.01597254677644	1.04621110039634	4.5479e-05	1.0210222479308	1.00617776176068	1.0360857399049	0.00536706	1.02149239945077	1.00663508026549	1.0365690035961	0.00444696	---	+++	+++	Lifestyle/Behaviours	No-Subcat
20491	109782	Someone to take to doctor when needed as a child	Online follow-up > Mental health > Traumatic events	ORDERED-LOGISTIC	0.966757897766147	0.951171370950769	0.982599835778273	4.57116e-05	0.967847272562314	0.952218879762361	0.98373216800751	8.33463e-05	0.968898505553832	0.953255248551611	0.984798473956288	0.000142148	---	+++	---	Mental Health	Trauma
1628	313073	Alcohol intake versus 10 years previously	UK Biobank Assessment Centre > Touchscreen > Lifestyle and environment > Alcohol	ORDERED-LOGISTIC	1.01382876865192	1.00715265574813	1.02054913550595	4.61496e-05	1.01683173243451	1.01013007901486	1.02357784761159	7.52049e-07	1.01619730605106	1.00950000416146	1.02293903969144	1.91157e-06	-++	+++	+++	Lifestyle/Behaviours	No-Subcat
6145#5	325011/9965(334976)	Illness, injury, bereavement, stress in last 2 years: Marital separation/divorce	UK Biobank Assessment Centre > Touchscreen > Psychosocial factors > Mental health	LOGISTIC-BINARY	1.04216144906493	1.02149006057469	1.0632459645942	5.32619e-05	1.04138525676172	1.020708949636	1.062475687928	7.37208e-05	1.0422541590805	1.02155512530494	1.06337021646557	5.25085e-05	---	+++	+++	Mental Health	Stressful Experiences
41272#X375	336158/813(336971)	Operative procedures - OPCS4: X37.5 Intramuscular injection for local action	Health-related outcomes > Hospital inpatient > Summary Operations	LOGISTIC-BINARY	1.15201044749211	1.07551316564866	1.23385359225038	5.37292e-05	1.15020520183605	1.07381166918697	1.23194046827629	6.52131e-05	1.16071294054817	1.08355616431579	1.24330511699992	2.15688e-05	---	+++	+++	Physical Health	General Health and Miscellaneous
41272#A735	335366/1605(336971)	Operative procedures - OPCS4: A73.5 Injection of therapeutic substance around peripheral nerve	Health-related outcomes > Hospital inpatient > Summary Operations	LOGISTIC-BINARY	1.10606254202077	1.05321973656592	1.16151330630648	5.40262e-05	1.10279153628817	1.05010168758784	1.15808245872976	8.90659e-05	1.1011648872431	1.04851514125256	1.15643205166352	0.00011521	---	+++	+++	Physical Health	Nervous System
20439	60264	Frequency of depressed days during worst episode of depression	Online follow-up > Mental health > Depression	ORDERED-LOGISTIC	1.03226850099602	1.01646928915053	1.04831328356126	5.44773e-05	1.02151241564578	1.0058143060112	1.037455531386	0.00706784	1.02232573044633	1.00661953121857	1.03827699216944	0.00518779	---	+-+	+++	Mental Health	Depression
100880	47745	Dried fruit added to cereal	Online follow-up > Diet by 24-hour recall > Cereal yesterday	ORDERED-LOGISTIC	0.960209658708339	0.941449621848319	0.979343522244605	5.50513e-05	0.97867559104426	0.959572973600108	0.998158492222175	0.0320961	0.977988730605436	0.958916729717801	0.997440056627971	0.0267579	---	+--	---	Lifestyle/Behaviours	No-Subcat
6143#4	163900/13601(177501)	Transport type for commuting to job workplace: Cycle	UK Biobank Assessment Centre > Touchscreen > Sociodemographics > Employment	LOGISTIC-BINARY	0.964207495144944	0.947270122780608	0.981441222899961	5.53203e-05	0.964507516001571	0.947564392106166	0.981747550075337	6.40552e-05	0.964623490714988	0.94768427828741	0.981860892958531	6.73959e-05	---	+++	---	Sociodemographic	No-Subcat
6177#1	118689/35588(154277)	Medication for cholesterol, blood pressure or diabetes: Cholesterol lowering medication	UK Biobank Assessment Centre > Touchscreen > Health and medical history > Medication	LOGISTIC-BINARY	1.0258894216518	1.01321550355414	1.03872219610017	5.57898e-05	1.03625793387063	1.02346602697666	1.04921069947363	1.91201e-08	1.03469641678398	1.02192198404667	1.04763183621936	7.40722e-08	-++	+++	+++	Physical Health	Cardiovascular Health
2887	77595	Number of cigarettes previously smoked daily	UK Biobank Assessment Centre > Touchscreen > Lifestyle and environment > Smoking	ORDERED-LOGISTIC	1.02872858451702	1.01464691703205	1.04300568290098	5.63665e-05	1.03302154568514	1.0188991205461	1.04733971433576	3.73618e-06	1.0332103597633	1.01909587737433	1.04752032779551	3.23898e-06	-++	+++	+++	Lifestyle/Behaviours	No-Subcat
41210#Y823	331695/5276(336971)	Operative procedures - secondary OPCS4: Y82.3 Application of local anaesthetic NEC	Health-related outcomes > Hospital inpatient > Summary Operations	LOGISTIC-BINARY	1.05763676197476	1.02917871270252	1.08687082423989	5.63914e-05	1.06408820133523	1.03548984392989	1.0934649282679	7.82921e-06	1.06168090245485	1.03313543229549	1.09100812939326	1.67213e-05	---	+++	+++	Physical Health	General Health and Miscellaneous
41272#Y823	331695/5276(336971)	Operative procedures - OPCS4: Y82.3 Application of local anaesthetic NEC	Health-related outcomes > Hospital inpatient > Summary Operations	LOGISTIC-BINARY	1.05763676197476	1.02917871270252	1.08687082423989	5.63914e-05	1.06408820133523	1.03548984392989	1.0934649282679	7.82921e-06	1.06168090245485	1.03313543229549	1.09100812939326	1.67213e-05	---	+++	+++	Physical Health	General Health and Miscellaneous
30840	319935	Total bilirubin	Biological samples > Assay results > Blood assays > Blood biochemistry	LINEAR	-0.00678178610632243	-0.0100822333508616	-0.00348133886178324	5.64184e-05	-0.00945710103055782	-0.012757525044038	-0.00615667701707764	1.9543e-08	-0.00917118092802531	-0.0124716347696581	-0.00587072708639248	5.14669e-08	-++	+++	---	Physical Health	Digestive Health
131074	321725/15246(336971)	Date G56 first reported (mononeuropathies of upper limb)	Health-related outcomes > First occurrences > Nervous system disorders	LOGISTIC-BINARY	1.0339683150098	1.01726757787405	1.0509399894003	5.79579e-05	1.048094660489	1.0311717446438	1.06529245992949	1.54615e-08	1.04722483323621	1.03031053530202	1.06441541360024	2.78634e-08	-++	+++	+++	Physical Health	Nervous System
41272#T791	334821/2150(336971)	Operative procedures - OPCS4: T79.1 Plastic repair of rotator cuff of shoulder NEC	Health-related outcomes > Hospital inpatient > Summary Operations	LOGISTIC-BINARY	1.09083564289211	1.04554260140206	1.13805988237111	5.83022e-05	1.12166268085331	1.07517005900497	1.17013463894278	1.05309e-07	1.11902195872581	1.07259827410158	1.1674363755884	1.96251e-07	-++	+++	+++	Physical Health	Skin and Soft Tissue
2897	81812	Age stopped smoking	UK Biobank Assessment Centre > Touchscreen > Lifestyle and environment > Smoking	LINEAR	0.0135026940422118	0.00691646933365825	0.0200889187507653	5.86811e-05	0.00883234822746981	0.00225668825713856	0.0154080081978011	0.00847402	0.00920861495438748	0.00263753379350571	0.0157796961152693	0.00602104	---	+--	+++	Lifestyle/Behaviours	No-Subcat
20261	72055	avMSE	UK Biobank Assessment Centre > Physical measures > Eye measures > Visual acuity	LINEAR	0.0146487932149823	0.00748880088783734	0.0218087855421273	6.07792e-05	0.00990239410414068	0.00277127588697452	0.0170335123213068	0.00649655	0.00958562418190303	0.00245671301471297	0.0167145353490931	0.00840471	---	+--	+++	Physical Health	Eyes
20666	92424	Liking for globe artichoke	Online follow-up > Food (and other) preferences	ORDERED-LOGISTIC	0.977321862703592	0.966392077439472	0.988375262604782	6.39831e-05	0.980221817820256	0.969252472893572	0.991315306384935	0.000503207	0.980858130541716	0.969884035742636	0.991956395604685	0.000760558	---	+++	---	Lifestyle/Behaviours	No-Subcat
41229#5PE	336012/959(336971)	PCT responsible for patient data: DUDLEY PCT	Health-related outcomes > Hospital inpatient > Summary Administration	LOGISTIC-BINARY	1.13716384659257	1.06740367326534	1.21140462468015	6.84603e-05	1.11552843931979	1.04706947783171	1.18837929257167	0.000710803	1.11603213664262	1.04749574442597	1.18899761782017	0.000682973	---	+++	+++	Auxiliary Variables	No-Subcat
90194	72591	Temperature minimum	Additional exposures > Physical activity measurement > Raw accelerometer statistics	LINEAR	0.014744762632455	0.00748237735638201	0.0220071479085279	6.91665e-05	0.00988168238581553	0.00262365717457977	0.0171397075970513	0.0076207	0.0105970665697693	0.00333625383529288	0.0178578793042458	0.00422973	---	+-+	+++	Auxiliary Variables	No-Subcat
2415	55177/99422(154599)	Had major operations	UK Biobank Assessment Centre > Touchscreen > Health and medical history > Operations	LOGISTIC-BINARY	1.0215799735689	1.01089115917806	1.03238347136113	6.94433e-05	1.02627336185596	1.01554109942963	1.03712095890213	1.333e-06	1.02572442315257	1.01499916391366	1.03656471107845	2.18372e-06	-++	+++	+++	Physical Health	General Health and Miscellaneous
20004#1517	330124/6806(336930)	Operation code: endoscopy / gastroscopy	UK Biobank Assessment Centre > Verbal interview > Operations	LOGISTIC-BINARY	1.04980676272902	1.02490772107888	1.07530246789418	7.20276e-05	1.05691042662864	1.03186810300649	1.08255237736287	6.04459e-06	1.05482208113089	1.02981931844197	1.0804272199954	1.29414e-05	---	+++	+++	Physical Health	Digestive Health
26429	25059	Employment score (Scotland)	Population characteristics > Baseline characteristics > Indices of Multiple Deprivation	LINEAR	0.0243485066709075	0.0123207778721049	0.0363762354697101	7.2719e-05	0.0194234576368124	0.00742869124115214	0.0314182240324727	0.00150547	0.0191825370471405	0.0071806880567459	0.0311843860375351	0.00173371	---	+++	+++	Sociodemographic	No-Subcat
20709	127022	Liking for red wine	Online follow-up > Food (and other) preferences	ORDERED-LOGISTIC	0.98062551267032	0.971166261999892	0.990176897331341	7.62134e-05	0.982253806609642	0.972779510230132	0.991820377025501	0.000293686	0.982299750664772	0.972824548103002	0.991867240642357	0.000304817	---	+++	---	Lifestyle/Behaviours	No-Subcat
6177#2	115812/38465(154277)	Medication for cholesterol, blood pressure or diabetes: Blood pressure medication	UK Biobank Assessment Centre > Touchscreen > Health and medical history > Medication	LOGISTIC-BINARY	1.0246081735737	1.01233343595813	1.03703208758968	7.70468e-05	1.02977529880677	1.01744744770904	1.04225318516713	1.79871e-06	1.02807863146742	1.01576969745995	1.04053766310137	6.60908e-06	-+-	+++	+++	Physical Health	Cardiovascular Health
90193	72591	Temperature standard deviation	Additional exposures > Physical activity measurement > Raw accelerometer statistics	LINEAR	-0.0145412453502337	-0.0217639674275807	-0.00731852327288671	7.95455e-05	-0.0067636166439885	-0.013982175796408	0.000454942508431012	0.0662923	-0.00734654808591824	-0.0145679024347186	-0.000125193737117911	0.0461584	---	+--	---	Auxiliary Variables	No-Subcat
41210#Z291	325196/11775(336971)	Operative procedures - secondary OPCS4: Z29.1 Rectum	Health-related outcomes > Hospital inpatient > Summary Operations	LOGISTIC-BINARY	1.03768848051881	1.01875177937446	1.05697271840161	8.23331e-05	1.02978585136533	1.01100541151669	1.04891059132565	0.00177265	1.02914346089923	1.01037146786682	1.04826155413928	0.00222262	---	+++	+++	Physical Health	Digestive Health
41272#Z291	325196/11775(336971)	Operative procedures - OPCS4: Z29.1 Rectum	Health-related outcomes > Hospital inpatient > Summary Operations	LOGISTIC-BINARY	1.03768848051881	1.01875177937446	1.05697271840161	8.23331e-05	1.02978585136533	1.01100541151669	1.04891059132565	0.00177265	1.02914346089923	1.01037146786682	1.04826155413928	0.00222262	---	+++	+++	Physical Health	Digestive Health
41272#T702	335327/1644(336971)	Operative procedures - OPCS4: T70.2 Tenotomy NEC	Health-related outcomes > Hospital inpatient > Summary Operations	LOGISTIC-BINARY	1.10208157739904	1.04999378376342	1.15671195238	8.27168e-05	1.10596567745943	1.05375470567254	1.1607229997582	4.43304e-05	1.10469663573045	1.05251062268484	1.1594455457836	5.48876e-05	---	+++	+++	Physical Health	Skin and Soft Tissue
41200#T791	335713/1258(336971)	Operative procedures - main OPCS4: T79.1 Plastic repair of rotator cuff of shoulder NEC	Health-related outcomes > Hospital inpatient > Summary Operations	LOGISTIC-BINARY	1.11745834953516	1.05730487550528	1.18097753885084	8.29276e-05	1.12578327311747	1.06525824787115	1.18969004544257	2.61906e-05	1.12335941186254	1.062911720658	1.18720966578347	3.73324e-05	---	+++	+++	Physical Health	Skin and Soft Tissue
20635	124257	Liking for cereal/granola bar	Online follow-up > Food (and other) preferences	ORDERED-LOGISTIC	0.980642164006719	0.971136117962216	0.990241260767521	8.38623e-05	0.978448856115282	0.968973910270294	0.988016451099543	1.14321e-05	0.97785800012063	0.968387237523605	0.987421386144207	6.5114e-06	---	+++	---	Lifestyle/Behaviours	No-Subcat
41272#W919	335397/1574(336971)	Operative procedures - OPCS4: W91.9 Unspecified other manipulation of joint	Health-related outcomes > Hospital inpatient > Summary Operations	LOGISTIC-BINARY	1.10404121363131	1.05076984880863	1.15996937628077	8.70216e-05	1.09679244222829	1.0438786797649	1.15234604992328	0.000248757	1.09794524079724	1.04494159171321	1.1536117936941	0.000213742	---	+++	+++	Physical Health	Musculoskeletal System
41272#K634	326799/10172(336971)	Operative procedures - OPCS4: K63.4 Coronary arteriography using two catheters	Health-related outcomes > Hospital inpatient > Summary Operations	LOGISTIC-BINARY	1.04054337121322	1.02005042219423	1.06144310843559	8.98198e-05	1.05305217435394	1.03235302557217	1.07416181048635	3.3236e-07	1.05152101559761	1.03084582970574	1.07260854842654	7.09699e-07	-++	+++	+++	Physical Health	Cardiovascular Health
41200#O291	333478/3493(336971)	Operative procedures - main OPCS4: O29.1 Subacromial decompression	Health-related outcomes > Hospital inpatient > Summary Operations	LOGISTIC-BINARY	1.06876094344381	1.03375400795074	1.10493496028392	9.05193e-05	1.07753082375894	1.04224405584396	1.11399429978977	1.09921e-05	1.07904366538093	1.04368891153516	1.11558528420376	7.58856e-06	---	+++	+++	Physical Health	Musculoskeletal System
90148	72591	Fraction acceleration <= 1000 milli-gravities	Additional exposures > Physical activity measurement > Acceleration intensity distribution	ORDERED-LOGISTIC	1.05173901784529	1.02547816165081	1.07867237258129	9.23203e-05	1.03732601151042	1.01141267424513	1.06390327267673	0.00452396	1.03572644200875	1.00984350618115	1.0622727740586	0.00655703	---	++-	+++	Lifestyle/Behaviours	No-Subcat
41210#Z569	336281/690(336971)	Operative procedures - secondary OPCS4: Z56.9 Muscle of hand NEC	Health-related outcomes > Hospital inpatient > Summary Operations	LOGISTIC-BINARY	1.16037116803322	1.07694751922036	1.25014228469922	9.23787e-05	1.09722263366833	1.01830870516441	1.1821448377511	0.0147735	1.09026443373229	1.01180240020647	1.17474319136829	0.0232825	---	+--	+++	Physical Health	Musculoskeletal System
41272#Z569	336281/690(336971)	Operative procedures - OPCS4: Z56.9 Muscle of hand NEC	Health-related outcomes > Hospital inpatient > Summary Operations	LOGISTIC-BINARY	1.16037116803322	1.07694751922036	1.25014228469922	9.23787e-05	1.09722263366833	1.01830870516441	1.1821448377511	0.0147735	1.09026443373229	1.01180240020647	1.17474319136829	0.0232825	---	+--	+++	Physical Health	Musculoskeletal System
6147#2	321542/13949(335491)	Reason for glasses/contact lenses: For long-sightedness, i.e. for distance and near, but particularly for near tasks like reading (called 'hypermetropia')	UK Biobank Assessment Centre > Touchscreen > Health and medical history > Eyesight	LOGISTIC-BINARY	1.03449998844124	1.01704006434582	1.05225602749929	9.38601e-05	1.02692460734831	1.00960170100641	1.04454098594104	0.00220443	1.0268801435594	1.00955563342273	1.04449978152812	0.00224559	---	+++	+++	Physical Health	Eyes
132058	325643/11328(336971)	Date N32 first reported (other disorders of bladder)	Health-related outcomes > First occurrences > Genitourinary system disorders	LOGISTIC-BINARY	1.03819921870465	1.01883755615908	1.057924289283	9.47818e-05	1.04176522049042	1.02236372027837	1.06153047498283	1.98541e-05	1.04121417936017	1.02181826276983	1.06097583516044	2.55237e-05	---	+++	+++	Physical Health	Genitourinary Health
41272#A577	334727/2244(336971)	Operative procedures - OPCS4: A57.7 Injection of therapeutic substance around spinal nerve root	Health-related outcomes > Hospital inpatient > Summary Operations	LOGISTIC-BINARY	1.08606818102139	1.04191468856748	1.13206267632512	9.61032e-05	1.09683587809636	1.05226529172375	1.14326523429669	1.25235e-05	1.09681703715716	1.05221773292619	1.14328910923613	1.27715e-05	---	+++	+++	Physical Health	Nervous System
41210#Z544	335890/1081(336971)	Operative procedures - secondary OPCS4: Z54.4 Biceps brachii	Health-related outcomes > Hospital inpatient > Summary Operations	LOGISTIC-BINARY	1.12592665722528	1.06072457463626	1.19506721196626	9.66819e-05	1.12199651775624	1.05706404933507	1.19084945105724	0.00015289	1.12707030094332	1.06179900157232	1.19631112095847	8.45129e-05	---	+++	+++	Physical Health	Musculoskeletal System
41272#Z544	335890/1081(336971)	Operative procedures - OPCS4: Z54.4 Biceps brachii	Health-related outcomes > Hospital inpatient > Summary Operations	LOGISTIC-BINARY	1.12592665722528	1.06072457463626	1.19506721196626	9.66819e-05	1.12199651775624	1.05706404933507	1.19084945105724	0.00015289	1.12707030094332	1.06179900157232	1.19631112095847	8.45129e-05	---	+++	+++	Physical Health	Musculoskeletal System
130648	322694/14277(336971)	Date D64 first reported (other anaemias)	Health-related outcomes > First occurrences > Blood, blood-forming organs and certain immune disorders	LOGISTIC-BINARY	1.03394757285872	1.01672848927645	1.05145477152419	9.75772e-05	1.04035709318203	1.02304530938069	1.05795853954683	3.80794e-06	1.04053417796683	1.02321511931635	1.05814467044087	3.48232e-06	-++	+++	+++	Physical Health	Blood and Immune System
30810	293560	Phosphate	Biological samples > Assay results > Blood assays > Blood biochemistry	LINEAR	-0.00694476685740851	-0.0104536404476675	-0.00343589326714953	0.000104832	-0.00414756277191879	-0.00765857794530907	-0.000636547598528525	0.0205964	-0.00436961642748539	-0.0078805629110408	-0.000858669943929974	0.0147155	---	+--	---	Physical Health	Musculoskeletal System
1757	308486	Facial ageing	UK Biobank Assessment Centre > Touchscreen > Lifestyle and environment > Sun exposure	ORDERED-LOGISTIC	0.984256676390391	0.976394215388126	0.992182450234986	0.000105358	0.985003456823417	0.977134702183249	0.992935577649893	0.000222136	0.985605017877214	0.977732029700678	0.993541401688694	0.000394882	---	+++	---	Lifestyle/Behaviours	No-Subcat
20671	126317	Liking for grapefruit	Online follow-up > Food (and other) preferences	ORDERED-LOGISTIC	0.981133243761227	0.971732934359233	0.990624489482995	0.000105481	0.986955644001953	0.977498714876765	0.996504065327711	0.00752048	0.986955622124269	0.977497564563186	0.996505193829296	0.00752757	---	+--	---	Lifestyle/Behaviours	No-Subcat
20656	125340	Liking for exercising alone	Online follow-up > Food (and other) preferences	ORDERED-LOGISTIC	0.981019058502387	0.971550023156324	0.990580382076794	0.000107762	0.987421576913261	0.977878297666056	0.997057990632319	0.0106316	0.987415299430743	0.977871147893095	0.997052603147765	0.0106002	---	+--	---	Lifestyle/Behaviours	No-Subcat
26579	28128	Mean intensity of Accumbens-area (right hemisphere)	UK Biobank Assessment Centre > Imaging > Brain MRI > T1 structural brain MRI > Freesurfer ASEG	LINEAR	-0.0215768765272109	-0.0325010385506356	-0.0106527145037863	0.00010846	-0.0185960532174003	-0.0295396525852076	-0.00765245384959305	0.000867589	-0.0193583675709951	-0.0303012395942259	-0.0084154955477642	0.000526301	---	+++	---	Brain Imaging	No-Subcat
25554	26308	Weighted-mean MO in tract inferior fronto-occipital fasciculus (left)	UK Biobank Assessment Centre > Imaging > Brain MRI > Diffusion brain MRI > dMRI weighted means	LINEAR	0.0235906363466503	0.0116301753538906	0.03555109733941	0.000110909	0.0149721677353053	0.00299184598126796	0.0269524894893426	0.0143104	0.0155840909604053	0.00360329732811588	0.0275648845926946	0.0107918	---	+--	+++	Brain Imaging	No-Subcat
26596	28128	Volume of VentralDC (right hemisphere)	UK Biobank Assessment Centre > Imaging > Brain MRI > T1 structural brain MRI > Freesurfer ASEG	LINEAR	-0.0193890140880202	-0.0292363140665994	-0.00954171410944093	0.00011398	-0.0247208741764904	-0.0345833912494916	-0.0148583571034892	9.02176e-07	-0.0247928369670678	-0.0346548364978738	-0.0149308374362619	8.37549e-07	-++	+++	---	Brain Imaging	No-Subcat
26428	25059	Income score (Scotland)	Population characteristics > Baseline characteristics > Indices of Multiple Deprivation	LINEAR	0.0236979255500891	0.0116488086537927	0.0357470424463856	0.00011602	0.0192061447172775	0.00719019856854915	0.0312220908660059	0.00173268	0.0189471955776304	0.00692415091570522	0.0309702402395555	0.0020114	---	+++	+++	Sociodemographic	No-Subcat
2443	320114/16104(336218)	Diabetes diagnosed by doctor	UK Biobank Assessment Centre > Touchscreen > Health and medical history > Medical conditions	LOGISTIC-BINARY	1.03181509187492	1.01548701879473	1.04840280043756	0.000118761	1.04853795919636	1.03196846221958	1.06537101359233	5.46158e-09	1.04883418804526	1.03225537002415	1.06567819431074	4.48258e-09	-++	+++	+++	Physical Health	Endocrine and Metabolic System
131456	320756/16215(336971)	Date J18 first reported (pneumonia, organism unspecified)	Health-related outcomes > First occurrences > Respiratory system disorders	LOGISTIC-BINARY	1.03157012696393	1.01534979088704	1.04804660695771	0.000120972	1.02828548450482	1.01213199368341	1.04469373580466	0.000554396	1.02786391193688	1.01171464467004	1.04426925409369	0.00066996	---	+++	+++	Physical Health	Respiratory Health
41210#Z814	332929/4042(336971)	Operative procedures - secondary OPCS4: Z81.4 Shoulder joint	Health-related outcomes > Hospital inpatient > Summary Operations	LOGISTIC-BINARY	1.06266350450578	1.03022392050471	1.09610921900068	0.00012139	1.06790655312638	1.0353257870428	1.10149760253784	3.22528e-05	1.06824199444259	1.03563563067428	1.10186606931712	2.98712e-05	---	+++	+++	Physical Health	Musculoskeletal System
41272#Z814	332929/4042(336971)	Operative procedures - OPCS4: Z81.4 Shoulder joint	Health-related outcomes > Hospital inpatient > Summary Operations	LOGISTIC-BINARY	1.06266350450578	1.03022392050471	1.09610921900068	0.00012139	1.06790655312638	1.0353257870428	1.10149760253784	3.22528e-05	1.06824199444259	1.03563563067428	1.10186606931712	2.98712e-05	---	+++	+++	Physical Health	Musculoskeletal System
132124	324797/12174(336971)	Date N81 first reported (female genital prolapse)	Health-related outcomes > First occurrences > Genitourinary system disorders	LOGISTIC-BINARY	1.03683787069959	1.01788220544998	1.05614350876527	0.000121536	1.0427832655354	1.02373132180304	1.0621871702192	8.45623e-06	1.04315457200476	1.02409161247218	1.06257152668961	7.12457e-06	---	+++	+++	Physical Health	Genitourinary Health
26548	28128	Mean intensity of Accumbens-area (left hemisphere)	UK Biobank Assessment Centre > Imaging > Brain MRI > T1 structural brain MRI > Freesurfer ASEG	LINEAR	-0.0218161206211858	-0.0329590680623216	-0.01067317318005	0.000124584	-0.016887797177339	-0.0280509761421573	-0.00572461821252061	0.00302754	-0.0179933036423152	-0.0291556889368155	-0.0068309183478149	0.00158198	---	+++	---	Brain Imaging	No-Subcat
816	190640	Job involves heavy manual or physical work	UK Biobank Assessment Centre > Touchscreen > Sociodemographics > Employment	ORDERED-LOGISTIC	1.01839467171922	1.00895414118727	1.02792353492467	0.000125075	1.0154123260932	1.00598128067166	1.02493178729289	0.00131561	1.01440080538746	1.00497921245093	1.02391072494048	0.00267127	---	+++	+++	Sociodemographic	No-Subcat
20004#1355	322623/14307(336930)	Operation code: bilateral oophorectomy	UK Biobank Assessment Centre > Verbal interview > Operations	LOGISTIC-BINARY	1.0341779415648	1.01656714797113	1.05209153094672	0.000125321	1.03800858734681	1.02034434718602	1.05597667887675	2.04193e-05	1.03906140402393	1.02137576462983	1.05705281646624	1.21443e-05	---	+++	+++	Physical Health	Reproductive Health
5699-95	15818/19642	FI10 : arithmetic sequence recognition	UK Biobank Assessment Centre > Cognitive function > Fluid intelligence / reasoning	MULTINOMIAL-LOGISTIC	0	0	0	0.000129707	0	0	0	0.0581347	0	0	0	0.0682185	---	+--	---	Brain/Cognition	No-Subcat
20003#1140861998	327344/9586(336930)	Treatment/medication code: ventolin 100micrograms inhaler	UK Biobank Assessment Centre > Verbal interview > Medications	LOGISTIC-BINARY	1.04043225479188	1.01951454638249	1.06177328158503	0.000130449	1.05088252903321	1.02975288975688	1.07244025681227	1.66992e-06	1.04861622466743	1.02752418519559	1.07013812165269	4.66316e-06	-+-	+++	+++	Physical Health	Respiratory Health
22619#0	79745/4832(84577)	Breathing problems responsible for leaving job: No	Online follow-up > Work environment > Employment history	LOGISTIC-BINARY	1.05830196278935	1.02801172402652	1.08947728549972	0.000130687	1.05503366783244	1.02483575754991	1.08611591759191	0.000299062	1.05611566411981	1.02587635637978	1.08724570197954	0.000229848	---	+++	+++	Sociodemographic	No-Subcat
1578	240844	Average weekly champagne plus white wine intake	UK Biobank Assessment Centre > Touchscreen > Lifestyle and environment > Alcohol	ORDERED-LOGISTIC	0.98541753843541	0.978022477642669	0.992868515043358	0.000132284	0.994064216612893	0.986601976806752	1.00158289764278	0.121482	0.994603604161405	0.987136573197514	1.00212711824317	0.159326	---	+--	---	Lifestyle/Behaviours	No-Subcat
90142	72591	Fraction acceleration <= 475 milli-gravities	Additional exposures > Physical activity measurement > Acceleration intensity distribution	ORDERED-LOGISTIC	1.03000706036075	1.0144534895168	1.04579909809204	0.000139928	1.02078173217204	1.00538211057133	1.03641723259231	0.00800103	1.02148454700318	1.00606735093918	1.03713799955066	0.00615299	---	+--	+++	Lifestyle/Behaviours	No-Subcat
41272#U081	334906/2065(336971)	Operative procedures - OPCS4: U08.1 Computed tomography of abdomen NEC	Health-related outcomes > Hospital inpatient > Summary Operations	LOGISTIC-BINARY	1.08756022805859	1.04156118047959	1.1355586444604	0.000140087	1.08952021572906	1.04347872931114	1.13756153901856	9.89402e-05	1.08802221209901	1.04201607035412	1.13604041252384	0.000129274	---	+++	+++	Physical Health	General Health and Miscellaneous
131624	335728/1243(336971)	Date K46 first reported (unspecified abdominal hernia)	Health-related outcomes > First occurrences > Digestive system disorders	LOGISTIC-BINARY	1.11426648274881	1.0538850543151	1.1780508539695	0.000140113	1.08822054551734	1.02927460616326	1.15048486464955	0.00291256	1.09347558168869	1.03421711949607	1.15609330904005	0.00166431	---	+++	+++	Physical Health	Digestive Health
131906	335000/1971(336971)	Date M41 first reported (scoliosis)	Health-related outcomes > First occurrences > Musculoskeletal system and connective tissue disorders	LOGISTIC-BINARY	1.0897063460928	1.04254221273412	1.13897066070789	0.000140795	1.08640294943425	1.03940236357896	1.13549624429129	0.000238924	1.08337368887512	1.03647597546054	1.13237371562331	0.000389009	---	+++	+++	Physical Health	Musculoskeletal System
2834	164115/14740(178855)	Bilateral oophorectomy (both ovaries removed)	UK Biobank Assessment Centre > Touchscreen > Sex-specific factors > Female-specific factors	LOGISTIC-BINARY	1.0334295007926	1.01604987171622	1.05110421764503	0.000144511	1.03886537526611	1.02140481752807	1.05662265725649	1.0373e-05	1.03980971844815	1.02232810813367	1.05758993072799	6.39806e-06	---	+++	+++	Physical Health	Reproductive Health
20437	28220/30280(58500)	Thoughts of death during worst depression	Online follow-up > Mental health > Depression	LOGISTIC-BINARY	1.0319877400929	1.01535200630349	1.04890063354168	0.000146494	1.01536744288893	0.99894618524478	1.03206083220715	0.0667829	1.01566740003925	0.999245941993055	1.03236089350931	0.061599	---	+--	+++	Mental Health	Depression
41272#V552	334271/2700(336971)	Operative procedures - OPCS4: V55.2 Two levels of spine	Health-related outcomes > Hospital inpatient > Summary Operations	LOGISTIC-BINARY	1.0760474814311	1.03608053547207	1.11753198298411	0.000146758	1.09448519145436	1.05386321251977	1.13664895492789	2.86908e-06	1.09765919951495	1.05689470064672	1.13998154118342	1.38911e-06	-++	+++	+++	Physical Health	Musculoskeletal System
131264	327469/9502(336971)	Date H93 first reported (other disorders of ear, not elsewhere classified)	Health-related outcomes > First occurrences > Ear and mastoid process disorders	LOGISTIC-BINARY	1.04030028003861	1.01927979457476	1.06174838720941	0.000148201	1.03954203497771	1.01854705366375	1.06096396932496	0.000194647	1.03841357029557	1.01743590355128	1.05982036052542	0.000294197	---	+++	+++	Physical Health	Ear Nose and Throat
20118-5	259792/333752	Home area population density - urban or rural	UK Biobank Assessment Centre > Recruitment > Reception	MULTINOMIAL-LOGISTIC	0	0	0	0.000148911	0	0	0	1.58091e-06	0	0	0	2.70732e-06	-++	+++	---	Sociodemographic	No-Subcat
131586	325421/11550(336971)	Date K22 first reported (other diseases of oesophagus)	Health-related outcomes > First occurrences > Digestive system disorders	LOGISTIC-BINARY	1.03661792005002	1.01749903621009	1.05609155346953	0.000152529	1.04231464030969	1.02311466069121	1.06187059211451	1.24542e-05	1.04122736378613	1.02204241021636	1.06077005033618	2.06159e-05	---	+++	+++	Physical Health	Digestive Health
1598	240685	Average weekly spirits intake	UK Biobank Assessment Centre > Touchscreen > Lifestyle and environment > Alcohol	ORDERED-LOGISTIC	1.01585437881288	1.00760707193902	1.02416919024539	0.000155535	1.01837743785381	1.01011857234048	1.02670382896407	1.1694e-05	1.01804945116519	1.00979146567799	1.02637496972889	1.67171e-05	---	+++	+++	Lifestyle/Behaviours	No-Subcat
3773	15059/55724(70783)	Knee pain for 3+ months	UK Biobank Assessment Centre > Touchscreen > Health and medical history > Pain	LOGISTIC-BINARY	1.03555323843262	1.01697166399223	1.05448218222267	0.000156237	1.04176387637834	1.02304912761246	1.06082814152103	9.73527e-06	1.04164110475266	1.02293082277015	1.06069986993166	1.02955e-05	---	+++	+++	Physical Health	Pain
6141#6	332314/2677(334991)	How are people in household related to participant: Grandchild	UK Biobank Assessment Centre > Touchscreen > Sociodemographics > Household	LOGISTIC-BINARY	1.07604584619454	1.03589625002298	1.11772847054425	0.000157614	1.06462444034886	1.02493376157179	1.10582914097518	0.00123221	1.06482648828624	1.02511233956436	1.10606549600985	0.0011977	---	+++	+++	Sociodemographic	No-Subcat
41272#U354	332867/4104(336971)	Operative procedures - OPCS4: U35.4 Computed tomography of pulmonary arteries	Health-related outcomes > Hospital inpatient > Summary Operations	LOGISTIC-BINARY	1.06111461983438	1.02891945028611	1.09430221702215	0.000160305	1.05055238269328	1.01870842828159	1.08337660886669	0.00168322	1.04858585995067	1.01679113512292	1.08136552122059	0.00252373	---	+++	+++	Physical Health	Cardiovascular Health
41229#5NL	333116/3855(336971)	PCT responsible for patient data: LIVERPOOL PCT	Health-related outcomes > Hospital inpatient > Summary Administration	LOGISTIC-BINARY	1.06314331404737	1.02985040248182	1.09749937098789	0.000161528	1.04756682204098	1.01479760055474	1.08138070818203	0.00415115	1.04747616649613	1.01470031954687	1.08130319140111	0.0042362	---	+++	+++	Auxiliary Variables	No-Subcat
20003#1140851812	336161/769(336930)	Treatment/medication code: gtn 400micrograms spray	UK Biobank Assessment Centre > Verbal interview > Medications	LOGISTIC-BINARY	1.14565124971938	1.06740164750313	1.22954979883759	0.00016374	1.08323000904946	1.00937489966046	1.16240269851427	0.0263982	1.08779233683362	1.01360612246042	1.16735646488021	0.0194973	---	+--	+++	Physical Health	Cardiovascular Health
20004#1494	330327/6603(336930)	Operation code: foot surgery	UK Biobank Assessment Centre > Verbal interview > Operations	LOGISTIC-BINARY	1.0479556067895	1.02273466080256	1.07378963516613	0.000163747	1.03922804627219	1.0142240985473	1.06483958584566	0.00195391	1.03727120879632	1.01230788052447	1.06284476696164	0.00323501	---	+++	+++	Physical Health	Musculoskeletal System
20090#370	47577/168(47745)	Type of fat/oil used in cooking: Unknown olive spread	Online follow-up > Diet by 24-hour recall > Spreads/sauces/cooking oils yesterday	LOGISTIC-BINARY	1.33591557874801	1.14880229346245	1.55266572595841	0.000164021	1.1256055058732	0.96711080188049	1.3096784386838	0.126088	1.14066592385447	0.97999198899157	1.32742808083978	0.0890834	---	+--	+++	Lifestyle/Behaviours	No-Subcat
41210#V552	334272/2699(336971)	Operative procedures - secondary OPCS4: V55.2 Two levels of spine	Health-related outcomes > Hospital inpatient > Summary Operations	LOGISTIC-BINARY	1.0754880486724	1.0355340736232	1.11695938103997	0.00016403	1.09420667162655	1.05358734494124	1.13636797451306	3.07292e-06	1.09743433019629	1.0566705886544	1.13975617706281	1.47175e-06	-++	+++	+++	Physical Health	Musculoskeletal System
21039	27945	Severity of current abdominal distension/tightness	Online follow-up > Digestive health	ORDERED-LOGISTIC	1.04028238774395	1.01913368429535	1.06186996164149	0.000164489	1.04380122585819	1.02267726886899	1.06536150970481	3.97296e-05	1.0430486873764	1.02193966361251	1.0645937357904	5.34785e-05	---	+++	+++	Physical Health	Digestive Health
41272#S369	336856/115(336971)	Operative procedures - OPCS4: S36.9 Unspecified other autograft of skin	Health-related outcomes > Hospital inpatient > Summary Operations	LOGISTIC-BINARY	0.701742376407718	0.583408115190806	0.843670479218806	0.000167318	0.758993836305463	0.631286537217667	0.912070409745162	0.00330648	0.76900727038315	0.63995667852952	0.923763937447903	0.00503183	---	+++	---	Physical Health	Skin and Soft Tissue
1647-1	283583/336925	Country of birth (UK/elsewhere)	UK Biobank Assessment Centre > Touchscreen > Early life factors	MULTINOMIAL-LOGISTIC	0	0	0	0.000168398	0	0	0	1.10775e-08	0	0	0	1.42839e-08	-++	+++	---	Family and Childhood	No-Subcat
20741	127887	Liking for watching television	Online follow-up > Food (and other) preferences	ORDERED-LOGISTIC	1.01874730137118	1.00892536442156	1.02866485534941	0.000171555	1.01424075757361	1.00446847491971	1.0241081129059	0.0042026	1.01499996607594	1.00522029755179	1.02487477983012	0.00257835	---	+++	+++	Lifestyle/Behaviours	No-Subcat
20111#2	251855/8431(260286)	Illnesses of siblings: Stroke	UK Biobank Assessment Centre > Touchscreen > Family history	LOGISTIC-BINARY	1.04269369398224	1.02018755626818	1.06569070067106	0.000172907	1.03787478948731	1.01552952054364	1.06070522831413	0.000813507	1.03721702087115	1.01487832505845	1.06004359704927	0.0010028	---	+++	+++	Family and Childhood	No-Subcat
20554#3	108189/1926(110115)	Actions taken following self-harm: Need hospital treatment (eg A&E)	Online follow-up > Mental health > Self-harm behaviours	LOGISTIC-BINARY	1.09024432640583	1.04215072880846	1.14052576164508	0.000173486	1.08584387895127	1.03791604231806	1.13596124597915	0.000348098	1.08852084651733	1.0404488662398	1.13880442030736	0.000232336	---	+++	+++	Mental Health	Suicide and Self Harm
20003#1140923350	334854/2076(336930)	Treatment/medication code: co-dydramol	UK Biobank Assessment Centre > Verbal interview > Medications	LOGISTIC-BINARY	1.08599716126059	1.04018622644339	1.13379463437267	0.000174782	1.10011864374195	1.05378369031172	1.14845981653658	1.37702e-05	1.0974865319703	1.05123218635356	1.14575731093151	2.2856e-05	---	+++	+++	Physical Health	Pain
5085	71547	Spherical power (left)	UK Biobank Assessment Centre > Physical measures > Eye measures > Autorefraction	LINEAR	0.0138375592780678	0.00661096937867651	0.0210641491774592	0.000174851	0.00991879443874026	0.00271929015727766	0.0171182987202029	0.00692936	0.00966797161095026	0.0024709594878082	0.0168649837340923	0.00846711	---	+--	+++	Physical Health	Eyes
5084	71775	Spherical power (right)	UK Biobank Assessment Centre > Physical measures > Eye measures > Autorefraction	LINEAR	0.0137174256262344	0.00651478749212673	0.0209200637603421	0.000189498	0.00884218297199232	0.00166738170981954	0.0160169842341651	0.0157166	0.00836265731651108	0.00119027213770949	0.0155350424953127	0.0223003	---	+--	+++	Physical Health	Eyes
20003#1140874420	334693/2237(336930)	Treatment/medication code: quinine	UK Biobank Assessment Centre > Verbal interview > Medications	LOGISTIC-BINARY	1.08237793860981	1.03824719305113	1.12835581090495	0.000192562	1.08292030554058	1.0388652608923	1.1288154857275	0.000169465	1.07952007362378	1.03558191001397	1.12530574016264	0.000306238	---	+++	+++	Physical Health	Infectious and Parasitical Diseases
30200	326394	Neutrophill percentage	Biological samples > Assay results > Blood assays > Blood count	LINEAR	0.00652262475565022	0.00309319214010367	0.00995205737119678	0.000193209	0.00593938873700561	0.00251012648990879	0.00936865098410242	0.000687329	0.00587383010133214	0.00244440784985058	0.00930325235281369	0.000788048	---	+++	+++	Physical Health	Blood and Immune System
1677	74235/181512(255747)	Breastfed as a baby	UK Biobank Assessment Centre > Touchscreen > Early life factors	LOGISTIC-BINARY	0.983508549259645	0.974931210634877	0.992161327134948	0.000198567	0.988488607945733	0.9798646137925	0.997188603046014	0.00960608	0.987048821564892	0.978436532953218	0.995736810932739	0.00355159	---	+-+	---	Family and Childhood	No-Subcat
130910	327298/9673(336971)	Date F43 first reported (reaction to severe stress, and adjustment disorders)	Health-related outcomes > First occurrences > Mental and behavioural disorders	LOGISTIC-BINARY	1.03924734143276	1.01837953226471	1.06053717012184	0.000198871	1.05316961639943	1.03201210547667	1.0747559739097	5.61468e-07	1.05412143393365	1.03293759728953	1.07573721705045	3.59482e-07	-++	+++	+++	Mental Health	Anxiety
41210#V553	334964/2007(336971)	Operative procedures - secondary OPCS4: V55.3 Greater than two levels of spine	Health-related outcomes > Hospital inpatient > Summary Operations	LOGISTIC-BINARY	1.08662587092763	1.03999068069334	1.13531866134674	0.00020461	1.11415977689299	1.06639556310553	1.16402965355183	1.31738e-06	1.11287402298042	1.0651280860221	1.16273972690091	1.74377e-06	-++	+++	+++	Physical Health	Musculoskeletal System
41272#V553	334964/2007(336971)	Operative procedures - OPCS4: V55.3 Greater than two levels of spine	Health-related outcomes > Hospital inpatient > Summary Operations	LOGISTIC-BINARY	1.08662587092763	1.03999068069334	1.13531866134674	0.00020461	1.11415977689299	1.06639556310553	1.16402965355183	1.31738e-06	1.11287402298042	1.0651280860221	1.16273972690091	1.74377e-06	-++	+++	+++	Physical Health	Musculoskeletal System
41272#A521	334521/2450(336971)	Operative procedures - OPCS4: A52.1 Therapeutic lumbar epidural injection	Health-related outcomes > Hospital inpatient > Summary Operations	LOGISTIC-BINARY	1.07808315761122	1.03611271314627	1.12172690746883	0.000205521	1.1009962457767	1.05817371317885	1.14552521096638	1.98471e-06	1.10015788901092	1.0573376161934	1.14469645390196	2.43656e-06	-++	+++	+++	Physical Health	Nervous System
20003#1141200004	336236/694(336930)	Treatment/medication code: pregabalin	UK Biobank Assessment Centre > Verbal interview > Medications	LOGISTIC-BINARY	1.15099249646161	1.06856445832971	1.23966820474425	0.000206154	1.11819838942801	1.03808980274318	1.2043844696152	0.00320552	1.11138279207051	1.03169645449083	1.1971599463308	0.00538583	---	++-	+++	Physical Health	Nervous System
5992	10521/39370(49891)	ECG, phase duration	UK Biobank Assessment Centre > Physical measures > ECG during exercise	LOGISTIC-BINARY	0.959127016006826	0.938209470710131	0.980508401730364	0.000207523	0.955983828448759	0.935259590223774	0.977163846016458	5.67539e-05	0.956739135786242	0.935995596739939	0.977937625585812	7.65861e-05	---	+++	---	Physical Health	Cardiovascular Health
46	335580	Hand grip strength (left)	UK Biobank Assessment Centre > Physical measures > Hand grip strength	LINEAR	-0.00441224954635527	-0.00674379040037654	-0.002080708692334	0.000208044	-0.00855875714561122	-0.0108900349634472	-0.00622747932777524	6.2321e-13	-0.00838047113182395	-0.0107117627567086	-0.00604917950693926	1.84942e-12	-++	+++	---	Physical Health	Body Composition and Fitness
90134	72591	Fraction acceleration <= 275 milli-gravities	Additional exposures > Physical activity measurement > Acceleration intensity distribution	LINEAR	0.0132158835394443	0.00621920710284242	0.0202125599760461	0.000213897	0.00598909362820654	-0.00100348704207884	0.0129816742984919	0.0932104	0.00631284578273601	-0.00068245669909411	0.0133081482645661	0.0769347	---	+--	+++	Lifestyle/Behaviours	No-Subcat
41210#S369	336869/102(336971)	Operative procedures - secondary OPCS4: S36.9 Unspecified other autograft of skin	Health-related outcomes > Hospital inpatient > Summary Operations	LOGISTIC-BINARY	0.691041879925364	0.567958206963789	0.840343357341002	0.000217543	0.771777467213228	0.634678105763911	0.937960366525588	0.00932613	0.785697032441014	0.646484088904429	0.954525607515678	0.0152558	---	+--	---	Physical Health	Skin and Soft Tissue
757	180515	Time employed in main current job	UK Biobank Assessment Centre > Touchscreen > Sociodemographics > Employment	LINEAR	-0.00852907896668208	-0.0130539408517542	-0.00400421708160993	0.000220443	-0.00680053079883619	-0.0113377500707108	-0.00226331152696159	0.00330723	-0.00725429196981161	-0.011790787599459	-0.00271779634016423	0.00172356	---	+++	---	Sociodemographic	No-Subcat
23126	330898	Arm predicted mass (left)	UK Biobank Assessment Centre > Physical measures > Anthropometry > Impedance measures	LINEAR	0.00403364287150976	0.00189325209691286	0.00617403364610665	0.000221106	0.00648398013584845	0.00434322583213474	0.00862473443956215	2.91604e-09	0.00619016211796267	0.00404942219416845	0.0083309020417569	1.45057e-08	-++	+++	+++	Physical Health	Body Composition and Fitness
20434	55311	Age at last episode of depression	Online follow-up > Mental health > Depression	LINEAR	0.0147579633323483	0.00691837545825762	0.0225975512064389	0.000224736	0.0130868127581263	0.00521501529786132	0.0209586102183912	0.00112071	0.012420776592093	0.00455121331620463	0.0202903398679813	0.00197883	---	+++	+++	Mental Health	Depression
26430	25059	Health score (Scotland)	Population characteristics > Baseline characteristics > Indices of Multiple Deprivation	LINEAR	0.0225985624172139	0.0105932414704093	0.0346038833640185	0.000225106	0.02038889609686	0.00841724119751921	0.0323605509962007	0.000844547	0.0197735098578953	0.00779468671435394	0.0317523330014367	0.00121596	---	+++	+++	Sociodemographic	No-Subcat
41200#A577	334871/2100(336971)	Operative procedures - main OPCS4: A57.7 Injection of therapeutic substance around spinal nerve root	Health-related outcomes > Hospital inpatient > Summary Operations	LOGISTIC-BINARY	1.08401961070359	1.03850948355657	1.13149181653887	0.000226053	1.10442395067531	1.05808732774595	1.15275844233593	5.53617e-06	1.10310842371963	1.05679297889201	1.15143475977143	7.294e-06	---	+++	+++	Physical Health	Nervous System
20644	126893	Liking for coffee without sugar	Online follow-up > Food (and other) preferences	ORDERED-LOGISTIC	0.981722982948867	0.972142615441783	0.991397764012267	0.00022726	0.987188140241381	0.977551748944893	0.99691952398949	0.00998306	0.987856175463683	0.978208772254266	0.997598724404078	0.0146827	---	+--	---	Lifestyle/Behaviours	No-Subcat
41272#W693	336318/653(336971)	Operative procedures - OPCS4: W69.3 Partial synovectomy	Health-related outcomes > Hospital inpatient > Summary Operations	LOGISTIC-BINARY	1.15491504051949	1.06971828804416	1.2467758932274	0.000227767	1.13463210012799	1.05091878517682	1.22489582572341	0.00122906	1.13206642503811	1.04847139348344	1.22225177106157	0.00152127	---	+++	+++	Physical Health	Musculoskeletal System
130714	322172/14799(336971)	Date E14 first reported (unspecified diabetes mellitus)	Health-related outcomes > First occurrences > Endocrine, nutritional and metabolic diseases	LOGISTIC-BINARY	1.03171615323032	1.01472055227001	1.04899314040247	0.000229005	1.05116148322907	1.03387233042134	1.06873700275164	3.69624e-09	1.05114089898326	1.03384674387963	1.06872312808341	3.79617e-09	-++	+++	+++	Physical Health	Endocrine and Metabolic System
41200#M478	335155/1816(336971)	Operative procedures - main OPCS4: M47.8 Other specified urethral catheterisation of bladder	Health-related outcomes > Hospital inpatient > Summary Operations	LOGISTIC-BINARY	1.09030181686956	1.04121570323534	1.14166626903874	0.000233497	1.1203892178159	1.07000803727723	1.17310720223612	1.27173e-06	1.12094775638919	1.0705009605312	1.17375103690215	1.16967e-06	-++	+++	+++	Physical Health	Genitourinary Health
22640#9	76556/8021(84577)	Mixture of day and night shifts worked: This type of shift pattern was not worked during job	Online follow-up > Work environment > Employment history	LOGISTIC-BINARY	1.04418904659489	1.02040163814725	1.0685280539087	0.0002351	1.02981174684854	1.00633919979133	1.05382857840581	0.0125134	1.03136875121533	1.007857321417	1.05542825056828	0.00865912	---	+--	+++	Sociodemographic	No-Subcat
95	28944	Pulse rate (during blood-pressure measurement)	UK Biobank Assessment Centre > Physical measures > Blood pressure	LINEAR	0.0214677724916754	0.0100285798097188	0.0329069651736321	0.000235135	0.0183121127100418	0.00686301826937389	0.0297612071507097	0.00172043	0.0188003972660612	0.00735701631189475	0.0302437782202276	0.00128256	---	+++	+++	Physical Health	Cardiovascular Health
20004#1360	335196/1734(336930)	Operation code: endometrial ablation	UK Biobank Assessment Centre > Verbal interview > Operations	LOGISTIC-BINARY	1.09255573481911	1.04218794788119	1.14532149486083	0.000235805	1.04568010033606	0.997366751865635	1.096300224061	0.0641234	1.04990429682088	1.00138423345588	1.10075468190717	0.0436256	---	+--	+++	Physical Health	Reproductive Health
41210#Y442	335246/1725(336971)	Operative procedures - secondary OPCS4: Y44.2 Monitoring of pressure in organ NOC	Health-related outcomes > Hospital inpatient > Summary Operations	LOGISTIC-BINARY	1.09258716376593	1.04216090648204	1.14541396572027	0.000238526	1.10966121108562	1.05851674467903	1.16323847318819	1.5345e-05	1.10835682269135	1.05723468816767	1.16192793679366	1.94621e-05	---	+++	+++	Physical Health	General Health and Miscellaneous
41272#Y442	335246/1725(336971)	Operative procedures - OPCS4: Y44.2 Monitoring of pressure in organ NOC	Health-related outcomes > Hospital inpatient > Summary Operations	LOGISTIC-BINARY	1.09258716376593	1.04216090648204	1.14541396572027	0.000238526	1.10966121108562	1.05851674467903	1.16323847318819	1.5345e-05	1.10835682269135	1.05723468816767	1.16192793679366	1.94621e-05	---	+++	+++	Physical Health	General Health and Miscellaneous
3581	104208	Age at menopause (last menstrual period)	UK Biobank Assessment Centre > Touchscreen > Sex-specific factors > Female-specific factors	LINEAR	-0.0111212008108081	-0.0170784071654036	-0.00516399445621267	0.000253328	-0.0127965294159437	-0.0187568986023827	-0.00683616022950475	2.57896e-05	-0.0128443655264375	-0.0188050650229506	-0.00688366602992434	2.40782e-05	---	+++	---	Physical Health	Reproductive Health
5507	23626	Leg pain on walking : action taken	UK Biobank Assessment Centre > Touchscreen > Health and medical history > Claudication and peripheral artery disease	ORDERED-LOGISTIC	0.955418395632554	0.932360414017067	0.979046618657036	0.00025381	0.95013664645033	0.927319593641408	0.973515121559024	3.73047e-05	0.949567440067267	0.926773355044804	0.972922147931532	2.99845e-05	---	+++	---	Physical Health	Cardiovascular Health
131914	334599/2372(336971)	Date M46 first reported (other inflammatory spondylopathies)	Health-related outcomes > First occurrences > Musculoskeletal system and connective tissue disorders	LOGISTIC-BINARY	1.07823924343082	1.03557298733037	1.12263643193421	0.000254258	1.07510653484519	1.03259494051039	1.1193413201073	0.000432782	1.07677800382255	1.03418113887891	1.12111300597203	0.000327319	---	+++	+++	Physical Health	Musculoskeletal System
20155	77761	Interval between previous point and current one in alphanumeric path (trail #2)	Online follow-up > Cognitive function online > Trail making	LINEAR	0.0119359530490748	0.00553664377064629	0.0183352623275034	0.00025658	0.00814725816152711	0.00174707502865465	0.0145474412943996	0.0125971	0.00771049316753807	0.00130991307744259	0.0141110732576336	0.0182224	---	+--	+++	Brain/Cognition	No-Subcat
27757	28128	Volume of S-occipital-ant (right hemisphere)	UK Biobank Assessment Centre > Imaging > Brain MRI > T1 structural brain MRI > Freesurfer a2009s	LINEAR	-0.0208470291137307	-0.0320257028543375	-0.00966835537312389	0.000257369	-0.024213696729656	-0.0354105680701467	-0.0130168253891653	2.25549e-05	-0.0247643276496278	-0.0359604749393142	-0.0135681803599414	1.4603e-05	---	+++	---	Brain Imaging	No-Subcat
41200#X375	336434/537(336971)	Operative procedures - main OPCS4: X37.5 Intramuscular injection for local action	Health-related outcomes > Hospital inpatient > Summary Operations	LOGISTIC-BINARY	1.170389512613	1.07551073576783	1.27348867344313	0.000261992	1.18824101211834	1.09193917034694	1.29288686793736	6.26929e-05	1.19859952683766	1.10135166202318	1.30434063441283	2.69305e-05	---	+++	+++	Physical Health	General Health and Miscellaneous
20701	105084	Liking for pollock	Online follow-up > Food (and other) preferences	ORDERED-LOGISTIC	0.98052310752376	0.970218389804195	0.990937271949753	0.000263429	0.983506196611095	0.973148480173578	0.993974155516215	0.00207801	0.98525969564449	0.974884091667361	0.995745726244447	0.00597311	---	++-	---	Lifestyle/Behaviours	No-Subcat
24006	308669	Particulate matter air pollution (pm2.5); 2010	Additional exposures > Local environment > Residential air pollution	LINEAR	0.00651193302155291	0.00301191665442458	0.0100119493886812	0.000265764	0.00655048904543362	0.00305031327052468	0.0100506648203426	0.000244461	0.00579091250513197	0.0022910128182969	0.00929081219196704	0.00118309	---	+++	+++	Sociodemographic	No-Subcat
41245#1820	330087/5533(335620)	Main speciality of consultant (recoded): Rheumatology	Health-related outcomes > Hospital inpatient > Summary Administration	LOGISTIC-BINARY	1.05072324907732	1.02313587147878	1.07904389543999	0.00026683	1.05163717996955	1.02404345720526	1.07996390969698	0.000205627	1.0520914331943	1.02447724273058	1.08044371974693	0.000182282	---	+++	+++	Auxiliary Variables	No-Subcat
41210#Z925	336671/300(336971)	Operative procedures - secondary OPCS4: Z92.5 Back NEC	Health-related outcomes > Hospital inpatient > Summary Operations	LOGISTIC-BINARY	1.23316507858757	1.10160913738044	1.3801377509688	0.000267729	1.15639503067214	1.03284649975631	1.29445399933005	0.0116398	1.15873781482388	1.03482948509494	1.29731434475589	0.0106262	---	+--	+++	Physical Health	General Health and Miscellaneous
41272#Z925	336671/300(336971)	Operative procedures - OPCS4: Z92.5 Back NEC	Health-related outcomes > Hospital inpatient > Summary Operations	LOGISTIC-BINARY	1.23316507858757	1.10160913738044	1.3801377509688	0.000267729	1.15639503067214	1.03284649975631	1.29445399933005	0.0116398	1.15873781482388	1.03482948509494	1.29731434475589	0.0106262	---	+--	+++	Physical Health	General Health and Miscellaneous
25783	27876	Volume of grey matter in Frontal Pole (right)	UK Biobank Assessment Centre > Imaging > Brain MRI > T1 structural brain MRI > Regional grey matter volumes (FAST)	LINEAR	-0.0189905614406772	-0.0292150779031469	-0.0087660449782075	0.000272593	-0.0157492731852862	-0.0259927178688165	-0.00550582850175579	0.00258425	-0.0164357310307877	-0.0266776811140489	-0.00619378094752661	0.00166045	---	+++	---	Brain Imaging	No-Subcat
26431	25059	Education score (Scotland)	Population characteristics > Baseline characteristics > Indices of Multiple Deprivation	LINEAR	0.022391448011689	0.0103350160129007	0.0344478800104772	0.000272911	0.0265425960912453	0.0145218815296036	0.038563310652887	1.51087e-05	0.0264154069038752	0.0143876086200167	0.0384432051877337	1.67867e-05	---	+++	+++	Sociodemographic	No-Subcat
26704	28128	Volume of VM (right hemisphere)	UK Biobank Assessment Centre > Imaging > Brain MRI > T1 structural brain MRI > Freesurfer subsegmentation	LINEAR	-0.0191348048448733	-0.0294386894574029	-0.00883092023234368	0.000273229	-0.0202102046249539	-0.0305314361101289	-0.00988897313977879	0.000124307	-0.0207196928826676	-0.0310402706589825	-0.0103991151063528	8.33925e-05	---	+++	---	Brain Imaging	No-Subcat
90135	72591	Fraction acceleration <= 300 milli-gravities	Additional exposures > Physical activity measurement > Acceleration intensity distribution	LINEAR	0.0129792774817128	0.00598891419086048	0.0199696407725652	0.000273674	0.00603898116591158	-0.000947265266721716	0.0130252275985449	0.0902238	0.00636207784701986	-0.000626887815464066	0.0133510435095038	0.0743968	---	+--	+++	Lifestyle/Behaviours	No-Subcat
4674	110726	Private healthcare	UK Biobank Assessment Centre > Touchscreen > Sociodemographics > Other sociodemographic factors	ORDERED-LOGISTIC	1.0239188233311	1.01094136530036	1.0370628730384	0.000281212	1.01464799557812	1.00180040851686	1.02766034649043	0.0253097	1.01531389076807	1.00246436555441	1.02832812038807	0.019349	---	+--	+++	Sociodemographic	No-Subcat
90147	72591	Fraction acceleration <= 900 milli-gravities	Additional exposures > Physical activity measurement > Acceleration intensity distribution	ORDERED-LOGISTIC	1.04130491366232	1.01878410366931	1.06432355914464	0.000285575	1.03193780024263	1.009631505748	1.05473691887284	0.00480787	1.03092198438468	1.00863160686752	1.05370497082514	0.00632271	---	++-	+++	Lifestyle/Behaviours	No-Subcat
6145#3	265205/69771(334976)	Illness, injury, bereavement, stress in last 2 years: Death of a close relative	UK Biobank Assessment Centre > Touchscreen > Psychosocial factors > Mental health	LOGISTIC-BINARY	1.01554255226391	1.00710232155689	1.02405321272969	0.000292234	1.01582818679339	1.0073855278026	1.02434131594954	0.00022593	1.01577258733211	1.00732975611418	1.02428613170727	0.000237921	---	+++	+++	Mental Health	Stressful Experiences
90140	72591	Fraction acceleration <= 425 milli-gravities	Additional exposures > Physical activity measurement > Acceleration intensity distribution	ORDERED-LOGISTIC	1.02668239821457	1.01215433325961	1.04141899329621	0.000293107	1.01663815517767	1.00227614404671	1.03120596524434	0.0230168	1.01760645279341	1.00322460939221	1.03219446878814	0.0162497	---	+--	+++	Lifestyle/Behaviours	No-Subcat
41210#Z846	328756/8215(336971)	Operative procedures - secondary OPCS4: Z84.6 Knee joint	Health-related outcomes > Hospital inpatient > Summary Operations	LOGISTIC-BINARY	1.04125193500288	1.01869589723586	1.06430038729006	0.000296522	1.05504205058853	1.03219846953263	1.07838451141393	1.60005e-06	1.05495380229722	1.03210319957307	1.07830654011827	1.67916e-06	-++	+++	+++	Physical Health	Musculoskeletal System
41272#Z846	328756/8215(336971)	Operative procedures - OPCS4: Z84.6 Knee joint	Health-related outcomes > Hospital inpatient > Summary Operations	LOGISTIC-BINARY	1.04125193500288	1.01869589723586	1.06430038729006	0.000296522	1.05504205058853	1.03219846953263	1.07838451141393	1.60005e-06	1.05495380229722	1.03210319957307	1.07830654011827	1.67916e-06	-++	+++	+++	Physical Health	Musculoskeletal System
22601#82122605	83851/726(84577)	Job coding: van driver, delivery driver, courier driver	Online follow-up > Work environment > Employment history	LOGISTIC-BINARY	1.14465675551822	1.06383848006346	1.23155178603709	0.000296942	1.11142597200942	1.03301609198901	1.19572800074772	0.0046358	1.11630781184308	1.03748045949059	1.2011059689358	0.00322697	---	+++	+++	Sociodemographic	No-Subcat
22617#8212	83851/726(84577)	Job code - historical: Van drivers	Online follow-up > Work environment > Employment history	LOGISTIC-BINARY	1.14465675551822	1.06383848006346	1.23155178603709	0.000296942	1.11142597200942	1.03301609198901	1.19572800074772	0.0046358	1.11630781184308	1.03748045949059	1.2011059689358	0.00322697	---	+++	+++	Sociodemographic	No-Subcat
1737	251354	Childhood sunburn occasions	UK Biobank Assessment Centre > Touchscreen > Lifestyle and environment > Sun exposure	ORDERED-LOGISTIC	1.01411231511477	1.00644051121479	1.02184259894915	0.000298097	1.00436928265217	0.996763760459307	1.01203283661757	0.26094	1.00544817701452	0.997834835025169	1.01311960775184	0.161192	---	+--	+++	Lifestyle/Behaviours	No-Subcat
21034	122452	Frequency of loose/mushy/watery stools in the last 3 months	Online follow-up > Digestive health	ORDERED-LOGISTIC	1.01957109052508	1.00889432223338	1.03036084724245	0.000307872	1.022754477952	1.01202905225233	1.03359357109646	2.87767e-05	1.02337242863133	1.01263621548962	1.03422246969155	1.75885e-05	---	+++	+++	Physical Health	Digestive Health
21033	122446	Frequency of hard/lumpy stools in the last 3 months	Online follow-up > Digestive health	ORDERED-LOGISTIC	1.01988402181143	1.00903519625881	1.03084949048642	0.000308104	1.01103404949425	1.00026088009427	1.02192324980299	0.0446748	1.01121963176747	1.00043983127063	1.02211558527533	0.0413108	---	+--	+++	Physical Health	Digestive Health
20428	13205/20617(33822)	Professional informed about anxiety	Online follow-up > Mental health > Anxiety	LOGISTIC-BINARY	1.04089037790504	1.01847785047707	1.06380858888262	0.000308935	1.03894011070394	1.01638924452102	1.06200263732709	0.000646885	1.03880839095324	1.01628756375026	1.06183895386613	0.000664003	---	+++	+++	Mental Health	Anxiety
21037	35080	Number of days (out of 10) with abdominal pain	Online follow-up > Digestive health	ORDERED-LOGISTIC	1.03442089599912	1.01554579482284	1.05364681291039	0.000316413	1.02293098107272	1.00417282117646	1.04203954734851	0.0163561	1.02353610488328	1.00476692082742	1.04265589987469	0.0137588	---	+--	+++	Physical Health	Digestive Health
20004#1478	284049/52881(336930)	Operation code: tonsillectomy +/- adenoids	UK Biobank Assessment Centre > Verbal interview > Operations	LOGISTIC-BINARY	1.0172225521001	1.00781179535835	1.02672060306633	0.000317011	1.01266242715074	1.00329547892762	1.02211616684673	0.00795502	1.01300558785307	1.00363493958182	1.02246341937025	0.00642566	---	+--	+++	Physical Health	Dental and Mouth
6032	49891	Maximum workload during fitness test	UK Biobank Assessment Centre > Physical measures > ECG during exercise	LINEAR	-0.0124829982585906	-0.0192826779557211	-0.00568331856146011	0.000320699	-0.0192630197040101	-0.0260256084846203	-0.0125004309234	2.3759e-08	-0.0188790529165773	-0.0256415961408453	-0.0121165096923093	4.47672e-08	-++	+++	---	Physical Health	Cardiovascular Health
20532	10773/42514(53287)	Did your sleep change?	Online follow-up > Mental health > Depression	LOGISTIC-BINARY	1.03985531460407	1.01795691128092	1.06223749190051	0.000320751	1.03563068628519	1.01370157059259	1.05804387032834	0.00134786	1.03595636412096	1.01403306818746	1.05836179667601	0.00121055	---	+++	+++	Sleep	No-Subcat
26527	28128	Volume of CSF (whole brain)	UK Biobank Assessment Centre > Imaging > Brain MRI > T1 structural brain MRI > Freesurfer ASEG	LINEAR	-0.0192494814448276	-0.0297387451494273	-0.00876021774022783	0.000322457	-0.015134886269442	-0.0256430143338019	-0.00462675820508212	0.00476006	-0.0145602062171671	-0.025067920487734	-0.0040524919466001	0.00661209	---	++-	---	Brain Imaging	No-Subcat
20262	72055	Myopia diagnosis	UK Biobank Assessment Centre > Physical measures > Eye measures > Visual acuity	ORDERED-LOGISTIC	0.971306808361945	0.956005641445906	0.986852875202045	0.000326357	0.971183455718199	0.95592243606707	0.986688113045363	0.00029665	0.97088520898834	0.955635764379325	0.986377994804906	0.000254314	---	+++	---	Physical Health	Eyes
20003#1140884600	328602/8328(336930)	Treatment/medication code: metformin	UK Biobank Assessment Centre > Verbal interview > Medications	LOGISTIC-BINARY	1.04082218495059	1.01832796526176	1.06380675659158	0.000331044	1.05517109433569	1.03240224244726	1.07843579181274	1.3952e-06	1.05518390181235	1.03240696406767	1.07845988166011	1.40133e-06	-++	+++	+++	Physical Health	Endocrine and Metabolic System
132122	330575/6396(336971)	Date N80 first reported (endometriosis)	Health-related outcomes > First occurrences > Genitourinary system disorders	LOGISTIC-BINARY	1.04675585201461	1.02092429260441	1.07323346535007	0.000337229	1.04999164056185	1.02404750210973	1.07658647367477	0.00013234	1.04999436824957	1.02404124550102	1.07660201370372	0.000133074	---	+++	+++	Physical Health	Genitourinary Health
90133	72591	Fraction acceleration <= 250 milli-gravities	Additional exposures > Physical activity measurement > Acceleration intensity distribution	LINEAR	0.0127880605640613	0.00579063972571648	0.0197854814024061	0.000341235	0.00497435661859683	-0.00201896796139265	0.0119676811985863	0.163277	0.00533632869404406	-0.0016597189057673	0.0123323762938554	0.134915	---	+--	+++	Lifestyle/Behaviours	No-Subcat
20015	335929	Sitting height	UK Biobank Assessment Centre > Physical measures > Anthropometry > Body size measures	LINEAR	-0.00465856878670114	-0.00721476352420055	-0.00210237404920172	0.000354351	-0.00349308374812206	-0.00604931632806691	-0.000936851168177212	0.00740018	-0.00396057025225414	-0.00651683332246695	-0.00140430718204133	0.00239202	---	+-+	---	Physical Health	Body Composition and Fitness
26720	28128	Volume of Whole-brainstem (whole brain)	UK Biobank Assessment Centre > Imaging > Brain MRI > T1 structural brain MRI > Freesurfer subsegmentation	LINEAR	-0.0182351167151655	-0.0282424033427853	-0.00822783008754568	0.000355442	-0.0274609457058808	-0.0374824766145691	-0.0174394147971925	7.89601e-08	-0.0269382248506232	-0.0369594488434015	-0.0169170008578448	1.383e-07	-++	+++	---	Brain Imaging	No-Subcat
41272#M478	335032/1939(336971)	Operative procedures - OPCS4: M47.8 Other specified urethral catheterisation of bladder	Health-related outcomes > Hospital inpatient > Summary Operations	LOGISTIC-BINARY	1.08459421404309	1.03729117406451	1.13402115282264	0.000356473	1.12098938765366	1.07216727007333	1.17200184386703	4.9396e-07	1.12005026289727	1.0712283925755	1.17107806727676	6.13744e-07	-++	+++	+++	Physical Health	Genitourinary Health
90036	72591	Average acceleration 09:00 - 09:59	Additional exposures > Physical activity measurement > Acceleration averages	LINEAR	-0.013159379642362	-0.0203883959783812	-0.00593036330634276	0.000360098	-0.0091676576919592	-0.016392225935475	-0.00194308944844346	0.0128794	-0.0100613861982304	-0.0172887192962563	-0.00283405310020454	0.00636249	---	+--	---	Lifestyle/Behaviours	No-Subcat
26669	28128	Volume of VPL (left hemisphere)	UK Biobank Assessment Centre > Imaging > Brain MRI > T1 structural brain MRI > Freesurfer subsegmentation	LINEAR	-0.0191461385313061	-0.0296675870124894	-0.00862469005012287	0.000362039	-0.023345519359621	-0.0338838094398528	-0.0128072292793892	1.41618e-05	-0.0242455623415511	-0.034783048054167	-0.0137080766289351	6.51358e-06	---	+++	---	Brain Imaging	No-Subcat
51	335929	Seated height	UK Biobank Assessment Centre > Physical measures > Anthropometry > Body size measures	LINEAR	-0.00481592997735682	-0.00746416189839534	-0.00216769805631829	0.000364884	-0.00357922566753166	-0.0062274971937566	-0.000930954141306711	0.00807425	-0.00403942773973355	-0.00668773135917937	-0.00139112412028773	0.00279435	---	+-+	---	Physical Health	Body Composition and Fitness
41272#V258	336766/205(336971)	Operative procedures - OPCS4: V25.8 Other specified primary decompression operations on lumbar spine	Health-related outcomes > Hospital inpatient > Summary Operations	LOGISTIC-BINARY	1.28077317009001	1.11759891980269	1.46731154325627	0.000366427	1.20016373913029	1.04720522323916	1.37503645683013	0.00863634	1.20834514790697	1.05417771691183	1.38479067253784	0.00653603	---	+--	+++	Physical Health	Musculoskeletal System
90013	72591	Standard deviation of acceleration	Additional exposures > Physical activity measurement > Acceleration averages	LINEAR	-0.0126514711539217	-0.0196145253620508	-0.0056884169457927	0.000369397	-0.00650657335955538	-0.0134654764531299	0.000452329734019119	0.0668667	-0.00684012132005799	-0.0138017312072923	0.000121488567176324	0.0541342	---	+--	---	Lifestyle/Behaviours	No-Subcat
5984	49749	ECG, load	UK Biobank Assessment Centre > Physical measures > ECG during exercise	LINEAR	-0.0120785765802709	-0.0187299007717581	-0.00542725238878367	0.000372171	-0.0167737244055131	-0.0233886022407531	-0.0101588465702731	6.71356e-07	-0.0164846416816943	-0.0230994205646906	-0.00986986279869789	1.03997e-06	-++	+++	---	Physical Health	Cardiovascular Health
20718	126146	Liking for sardines	Online follow-up > Food (and other) preferences	ORDERED-LOGISTIC	0.982631770016238	0.973191594353476	0.992163517489793	0.000374749	0.984747097077233	0.975276478184466	0.994309682324381	0.00182499	0.985284941537038	0.975805030117404	0.994856949961454	0.0026534	---	+++	---	Lifestyle/Behaviours	No-Subcat
20735	126703	Liking for tea without sugar	Online follow-up > Food (and other) preferences	ORDERED-LOGISTIC	0.981777749185512	0.971868548623423	0.991787984250589	0.000380721	0.984479023796507	0.974540370920111	0.994519034014215	0.00251447	0.984680174175597	0.974735835385076	0.994725965965372	0.00287279	---	+++	---	Lifestyle/Behaviours	No-Subcat
20003#1140879428	335237/1693(336930)	Treatment/medication code: mebeverine	UK Biobank Assessment Centre > Verbal interview > Medications	LOGISTIC-BINARY	1.09021775591314	1.03942430054947	1.14345371255701	0.000385533	1.04609488483998	0.997317196691996	1.09722038303031	0.0642545	1.05188035202283	1.0028245290521	1.10331218557215	0.0378724	---	+--	+++	Physical Health	Digestive Health
30050	326980	Mean corpuscular haemoglobin	Biological samples > Assay results > Blood assays > Blood count	LINEAR	-0.00614466226038632	-0.00953886392258027	-0.00275046059819236	0.000387904	-0.00423402996231694	-0.0076284466592267	-0.000839613265407186	0.0144949	-0.00399251975430391	-0.00738712752710689	-0.000597911981500917	0.0211564	---	+--	---	Physical Health	Blood and Immune System
25820	27876	Volume of grey matter in Supramarginal Gyrus, posterior division (left)	UK Biobank Assessment Centre > Imaging > Brain MRI > T1 structural brain MRI > Regional grey matter volumes (FAST)	LINEAR	-0.0204727055803091	-0.0317871237690395	-0.00915828739157858	0.000390904	-0.017219274044433	-0.0285545448092742	-0.00588400327959173	0.00290872	-0.0164717146594958	-0.0278056494447698	-0.00513777987422177	0.004395	---	+++	---	Brain Imaging	No-Subcat
6017	50733	Able to walk or cycle unaided for 10 minutes	UK Biobank Assessment Centre > Physical measures > ECG during exercise	ORDERED-LOGISTIC	0.933271642380898	0.898314421322952	0.969589197053765	0.000392145	0.937082848330314	0.902223804036178	0.973288734686989	0.0007805	0.936265632384213	0.901423876194478	0.972454089062411	0.000665493	---	+++	---	Physical Health	Cardiovascular Health
20530-0	95536/110299	Witnessed sudden violent death	Online follow-up > Mental health > Traumatic events	MULTINOMIAL-LOGISTIC	0	0	0	0.00039382	0	0	0	0.00983052	0	0	0	0.00722265	---	+--	---	Mental Health	Trauma
5518	8075/12682(20757)	Leg pain on walking : effect of standing still	UK Biobank Assessment Centre > Touchscreen > Health and medical history > Claudication and peripheral artery disease	LOGISTIC-BINARY	0.950715169649188	0.924486772358271	0.977672980741728	0.000397151	0.969413592239234	0.942850092561086	0.996717717232263	0.0283979	0.968292506423	0.941758135038024	0.995565495437366	0.0230081	---	+--	---	Physical Health	Cardiovascular Health
20003#1140874686	336638/292(336930)	Treatment/medication code: glucophage 500mg tablet	UK Biobank Assessment Centre > Verbal interview > Medications	LOGISTIC-BINARY	1.22925575771161	1.09641815645408	1.37788653360352	0.000398717	1.18836357731128	1.05999802915495	1.33198522657426	0.00305811	1.18504942893492	1.05689587092459	1.32856097934042	0.00362156	---	+++	+++	Physical Health	Endocrine and Metabolic System
132146	317447/19524(336971)	Date N92 first reported (excessive, frequent and irregular menstruation)	Health-related outcomes > First occurrences > Genitourinary system disorders	LOGISTIC-BINARY	1.02760008204734	1.01222704109822	1.0432052779464	0.000399557	1.02699160833985	1.01160762014126	1.04260837663016	0.000542607	1.02620306038485	1.01082809484636	1.04181161057247	0.000784153	---	+++	+++	Physical Health	Genitourinary Health
20715	127217	Liking for salmon	Online follow-up > Food (and other) preferences	ORDERED-LOGISTIC	0.981976011052252	0.972130594393902	0.991921138829392	0.000403647	0.987706160512712	0.977787078919575	0.997725865423311	0.0163021	0.988556967112647	0.978628616256659	0.99858604274725	0.0254356	---	+--	---	Lifestyle/Behaviours	No-Subcat
131416	329849/7122(336971)	Date I95 first reported (hypotension)	Health-related outcomes > First occurrences > Circulatory system disorders	LOGISTIC-BINARY	1.04334575175715	1.01907070170754	1.06819120655814	0.00041036	1.04537597440599	1.02109396375036	1.07022763935557	0.000214412	1.04537264299826	1.02108463288273	1.07023389781739	0.000215637	---	+++	+++	Physical Health	Cardiovascular Health
22127	75454/10886(86340)	Doctor diagnosed asthma	Online follow-up > Work environment > Medical information	LOGISTIC-BINARY	1.03697800906462	1.0162825533455	1.05809337379226	0.000414786	1.03957718693455	1.01878181222365	1.06079645291631	0.000166547	1.04024487719116	1.01942357295485	1.06149280194166	0.00013089	---	+++	+++	Physical Health	Respiratory Health
131260	327853/9118(336971)	Date H91 first reported (other hearing loss)	Health-related outcomes > First occurrences > Ear and mastoid process disorders	LOGISTIC-BINARY	1.03826196744358	1.01682195237917	1.06014806322986	0.000419654	1.04029874058604	1.01884722560985	1.06219588364239	0.000201713	1.03828481138122	1.01686953545275	1.06014755005952	0.000410132	---	+++	+++	Physical Health	Ear Nose and Throat
41245#1370	321522/14154(335676)	Main speciality of consultant (recoded): Geriatric medicine	Health-related outcomes > Hospital inpatient > Summary Administration	LOGISTIC-BINARY	1.0309212671124	1.013616949136	1.04851748563281	0.000421352	1.03516411459323	1.01781114728195	1.05280945403529	6.14497e-05	1.03482413467957	1.01747362111234	1.05246860734788	7.24289e-05	---	+++	+++	Auxiliary Variables	No-Subcat
30530	326627	Sodium in urine	Biological samples > Assay results > Urine assays	LINEAR	0.0059361041628005	0.0026362284887531	0.00923597983684789	0.000422316	0.00448490911265084	0.00118390134624736	0.00778591687905432	0.00774715	0.00401143283865756	0.000710512744599447	0.00731235293271568	0.0172265	---	+--	+++	Physical Health	Nutrition
90088	72591	No-wear time bias adjusted acceleration standard deviation	Additional exposures > Physical activity measurement > Acceleration averages	LINEAR	-0.0124688458926659	-0.019401778785421	-0.00553591299991066	0.000423672	-0.00565243850542353	-0.0125812642982674	0.00127638728742039	0.109839	-0.0060593188565817	-0.0129908383696068	0.000872200656443378	0.0866491	---	+--	---	Lifestyle/Behaviours	No-Subcat
132152	312092/24879(336971)	Date N95 first reported (menopausal and other perimenopausal disorders)	Health-related outcomes > First occurrences > Genitourinary system disorders	LOGISTIC-BINARY	1.02441362930688	1.01076514251761	1.03824538938069	0.000423819	1.02937015804051	1.01565711808109	1.04326763873969	2.33121e-05	1.02843597262418	1.01473336051635	1.04232361222744	4.18276e-05	---	+++	+++	Physical Health	Genitourinary Health
41246#2550	311538/12168(323706)	Treatment speciality of consultant (recoded): Thoracic medicine	Health-related outcomes > Hospital inpatient > Summary Administration	LOGISTIC-BINARY	1.03315619520016	1.0145521706565	1.05209719231928	0.000433676	1.02596281982086	1.00750590719409	1.04475345636874	0.00564595	1.02446018358675	1.00602733422404	1.04322816270831	0.00908459	---	+--	+++	Auxiliary Variables	No-Subcat
131396	325419/11552(336971)	Date I80 first reported (phlebitis and thrombophlebitis)	Health-related outcomes > First occurrences > Circulatory system disorders	LOGISTIC-BINARY	1.03391812922213	1.01486940491131	1.0533197558031	0.000437913	1.04265466857067	1.02346682699875	1.06219784243532	1.04265e-05	1.04103186755755	1.02186873155899	1.06055190405621	2.2115e-05	---	+++	+++	Physical Health	Cardiovascular Health
41246#1060	320834/2348(323182)	Treatment speciality of consultant (recoded): Adult mental illness	Health-related outcomes > Hospital inpatient > Summary Administration	LOGISTIC-BINARY	1.07552141250557	1.03273225789327	1.12005550719075	0.000438128	1.04517995417941	1.00354390227209	1.08851738274705	0.033076	1.04795052640555	1.00619449308357	1.09142375650264	0.0239434	---	+--	+++	Auxiliary Variables	No-Subcat
20277#2434	215650/1162(216812)	Job code at visit: Chartered surveyors (not quantity surveyors)	UK Biobank Assessment Centre > Verbal interview > Employment	LOGISTIC-BINARY	0.901095576781292	0.850242864816973	0.954934271580536	0.000438686	0.938685829034783	0.885750151621494	0.994728450807049	0.0325515	0.938665691714203	0.885761019568629	0.994692682046838	0.0324203	---	+--	---	Sociodemographic	No-Subcat
90132	72591	Fraction acceleration <= 225 milli-gravities	Additional exposures > Physical activity measurement > Acceleration intensity distribution	LINEAR	0.0125371181775737	0.00554521206965202	0.0195290242854953	0.000440933	0.00471529376027928	-0.00227250560683183	0.0117030931273904	0.185978	0.00514125816768788	-0.00184926027168135	0.0121317766070571	0.149447	---	+--	+++	Lifestyle/Behaviours	No-Subcat
131548	326967/10004(336971)	Date J98 first reported (other respiratory disorders)	Health-related outcomes > First occurrences > Respiratory system disorders	LOGISTIC-BINARY	1.03637062401385	1.01591961773697	1.05722792739775	0.000441935	1.03090822433676	1.01057818559005	1.05164181781126	0.00273651	1.03098067263045	1.0106455859685	1.05172175724951	0.00268126	---	+++	+++	Physical Health	Respiratory Health
41272#W844	334971/2000(336971)	Operative procedures - OPCS4: W84.4 Endoscopic decompression of joint	Health-related outcomes > Hospital inpatient > Summary Operations	LOGISTIC-BINARY	1.08186380798982	1.03538664655908	1.13039242059358	0.000442407	1.09918303755004	1.05198329885616	1.14846594894562	2.39494e-05	1.1030436004676	1.05564850299628	1.15254514664924	1.1992e-05	---	+++	+++	Physical Health	Musculoskeletal System
41210#Z665	333933/3038(336971)	Operative procedures - secondary OPCS4: Z66.5 Lumbar vertebra	Health-related outcomes > Hospital inpatient > Summary Operations	LOGISTIC-BINARY	1.066096392565	1.02868628490247	1.10484588655919	0.000443113	1.07785385170526	1.04007160536938	1.11698775190917	3.7978e-05	1.07501661304512	1.03731315348512	1.11407792540717	7.12735e-05	---	+++	+++	Physical Health	Musculoskeletal System
41272#Z665	333933/3038(336971)	Operative procedures - OPCS4: Z66.5 Lumbar vertebra	Health-related outcomes > Hospital inpatient > Summary Operations	LOGISTIC-BINARY	1.066096392565	1.02868628490247	1.10484588655919	0.000443113	1.07785385170526	1.04007160536938	1.11698775190917	3.7978e-05	1.07501661304512	1.03731315348512	1.11407792540717	7.12735e-05	---	+++	+++	Physical Health	Musculoskeletal System
27140	28128	Volume of MT (right hemisphere)	UK Biobank Assessment Centre > Imaging > Brain MRI > T1 structural brain MRI > Freesurfer BA exvivo	LINEAR	-0.019175595754139	-0.0298876521220698	-0.00846353938620815	0.000451053	-0.0214885925986973	-0.0322183745394634	-0.0107588106579311	8.67922e-05	-0.0215323752369783	-0.0322616091598202	-0.0108031413141364	8.38845e-05	---	+++	---	Brain Imaging	No-Subcat
20728	126648	Liking for spinach	Online follow-up > Food (and other) preferences	ORDERED-LOGISTIC	0.982759456529092	0.973244580289352	0.992367354473438	0.00045922	0.988455449713453	0.978887650579195	0.998116765994668	0.0192934	0.988640483437042	0.979069407314496	0.998305123404458	0.02135	---	+--	---	Lifestyle/Behaviours	No-Subcat
25835	27876	Volume of grey matter in Subcallosal Cortex (right)	UK Biobank Assessment Centre > Imaging > Brain MRI > T1 structural brain MRI > Regional grey matter volumes (FAST)	LINEAR	-0.0190083871341407	-0.0296456061159207	-0.00837116815236075	0.000461552	-0.017838945147246	-0.0284953457846714	-0.00718254450982057	0.00103513	-0.0183048422468781	-0.0289597337232074	-0.0076499507705488	0.000760063	---	+++	---	Brain Imaging	No-Subcat
22423	27911	LV stroke volume	UK Biobank Assessment Centre > Imaging > Heart MRI > Left ventricular size and function	LINEAR	-0.018192954259025	-0.0283914004554226	-0.00799450806262737	0.0004721	-0.0123593042065291	-0.0226050283167786	-0.00211358009627966	0.0180668	-0.0126028149609281	-0.0228478389156275	-0.00235779100622863	0.0159094	---	+--	---	Physical Health	Cardiovascular Health
22603	80579	Year job ended	Online follow-up > Work environment > Employment history	LINEAR	-0.0117438911255705	-0.0183382455760698	-0.0051495366750713	0.000482278	-0.0119201006676625	-0.0185199685362131	-0.00532023279911179	0.000400402	-0.0118938112456011	-0.0184960942381106	-0.00529152825309155	0.000414429	---	+++	---	Sociodemographic	No-Subcat
41272#Q121	333821/3150(336971)	Operative procedures - OPCS4: Q12.1 Introduction of intrauterine contraceptive device	Health-related outcomes > Hospital inpatient > Summary Operations	LOGISTIC-BINARY	1.06513807651875	1.02795982488677	1.10364498534208	0.000497601	1.05945621003223	1.02239918397961	1.09784412390295	0.00147272	1.06070189979756	1.0235887531812	1.09915539806131	0.00118153	---	+++	+++	Physical Health	Genitourinary Health
20687	125630	Liking for mackerel	Online follow-up > Food (and other) preferences	ORDERED-LOGISTIC	0.982953547743213	0.973478672252101	0.9925206422712	0.000503133	0.986328505194558	0.976808662025422	0.995941127448778	0.00540457	0.986481279753984	0.976958106776956	0.996097282528851	0.00595881	---	++-	---	Lifestyle/Behaviours	No-Subcat
6164#5	187579/147783(335362)	Types of physical activity in last 4 weeks: Heavy DIY (eg: weeding, lawn mowing, carpentry, digging)	UK Biobank Assessment Centre > Touchscreen > Lifestyle and environment > Physical activity	LOGISTIC-BINARY	0.987667165858794	0.980783441658296	0.994598841634199	0.000505846	0.984240923001402	0.977381185151372	0.991148375536195	8.52397e-06	0.985136192965528	0.978270414954064	0.99204977583421	2.70602e-05	---	+++	---	Lifestyle/Behaviours	No-Subcat
27112	28128	Area of MT (right hemisphere)	UK Biobank Assessment Centre > Imaging > Brain MRI > T1 structural brain MRI > Freesurfer BA exvivo	LINEAR	-0.0189434516850477	-0.0296298601421373	-0.00825704322795802	0.00051255	-0.0212927032477604	-0.031996788816496	-0.0105886176790248	9.68338e-05	-0.0213902224884083	-0.0320937467450504	-0.0106866982317662	8.98638e-05	---	+++	---	Brain Imaging	No-Subcat
41272#T439	332969/4002(336971)	Operative procedures - OPCS4: T43.9 Unspecified diagnostic endoscopic examination of peritoneum	Health-related outcomes > Hospital inpatient > Summary Operations	LOGISTIC-BINARY	1.05716193701752	1.02446678213069	1.09088750191889	0.000522963	1.07283487368875	1.03962011314684	1.10710023027956	1.17494e-05	1.07078389083053	1.03761524586969	1.10500778319463	2.0415e-05	---	+++	+++	Physical Health	Skin and Soft Tissue
20680	127927	Liking for jam	Online follow-up > Food (and other) preferences	ORDERED-LOGISTIC	0.983141957404009	0.973742277651423	0.992632373670229	0.000523126	0.98359732707159	0.974182556769019	0.993103084324435	0.000750889	0.982333251022133	0.972927944134704	0.991829479131612	0.00028198	---	+++	---	Lifestyle/Behaviours	No-Subcat
131114	334272/2699(336971)	Date G93 first reported (other disorders of brain)	Health-related outcomes > First occurrences > Nervous system disorders	LOGISTIC-BINARY	1.06921693883395	1.02951397723217	1.11042677817523	0.000524754	1.05816986176544	1.01886561347179	1.0989669367198	0.00340316	1.05663481348934	1.01737205277672	1.0973984471306	0.00434306	---	+++	+++	Physical Health	Nervous System
20684	127825	Liking for lemons	Online follow-up > Food (and other) preferences	ORDERED-LOGISTIC	0.983092080214952	0.973654335952172	0.992621305626102	0.00053082	0.992158360006628	0.982641798997228	1.00176708576369	0.109388	0.992763578867597	0.983240469208098	1.00237892396738	0.139723	---	+--	---	Lifestyle/Behaviours	No-Subcat
26716	28128	Volume of Medulla (whole brain)	UK Biobank Assessment Centre > Imaging > Brain MRI > T1 structural brain MRI > Freesurfer subsegmentation	LINEAR	-0.0168839500656887	-0.0264511136931519	-0.00731678643822562	0.000542875	-0.0264615166459173	-0.0360420848207589	-0.0168809484710757	6.22578e-08	-0.026128497377848	-0.0357087116670937	-0.0165482830886023	9.07612e-08	-++	+++	---	Brain Imaging	No-Subcat
20548#5	106381/3534(109915)	Manifestations of mania or irritability: I needed less sleep than usual	Online follow-up > Mental health > Mania	LOGISTIC-BINARY	1.0610012658625	1.02590283815861	1.09728559630451	0.000559142	1.08405203798232	1.04819358654948	1.12112799395412	2.56144e-06	1.08849733182856	1.05246762662562	1.12575915535145	7.90245e-07	-++	+++	+++	Sleep	No-Subcat
20603	127877	Liking for apples	Online follow-up > Food (and other) preferences	ORDERED-LOGISTIC	0.982899099124249	0.973315028828546	0.992577542157156	0.000560288	0.988161756678169	0.978542475808237	0.997875597127008	0.0170293	0.98831520293439	0.978693671665235	0.998031323416332	0.0185337	---	+--	---	Lifestyle/Behaviours	No-Subcat
20440	62048	Impact on normal roles during worst period of depression	Online follow-up > Mental health > Depression	ORDERED-LOGISTIC	1.02543080296327	1.01089574017181	1.0401748566941	0.000565504	1.03054641631744	1.01588877955193	1.04541553914312	3.84618e-05	1.02983550916486	1.01519051475181	1.04469177019067	5.75021e-05	---	+++	+++	Mental Health	Depression
90149	72591	Fraction acceleration <= 1100 milli-gravities	Additional exposures > Physical activity measurement > Acceleration intensity distribution	ORDERED-LOGISTIC	1.05281598055347	1.02240705973302	1.08412933807227	0.000577941	1.03033939212462	1.00056678632746	1.06099790385835	0.0457338	1.02849720534847	0.998761930368425	1.05911776294817	0.0604899	---	+--	+++	Lifestyle/Behaviours	No-Subcat
23125	330910	Arm fat-free mass (left)	UK Biobank Assessment Centre > Physical measures > Anthropometry > Impedance measures	LINEAR	0.00377145385003982	0.00162265708283348	0.00592025061724615	0.000581706	0.00632928441823532	0.00418009728370623	0.00847847155276441	7.83827e-09	0.00605361742766415	0.00390444262414278	0.00820279223118551	3.37935e-08	-++	+++	+++	Physical Health	Body Composition and Fitness
41229#5NT	334610/2361(336971)	PCT responsible for patient data: MANCHESTER PCT	Health-related outcomes > Hospital inpatient > Summary Administration	LOGISTIC-BINARY	1.07342433324213	1.03085821895503	1.11772249283512	0.000596718	1.06329673506636	1.02115092256512	1.10715734249709	0.00292885	1.06313894664573	1.02098012287153	1.1070245353511	0.00301524	---	+++	+++	Auxiliary Variables	No-Subcat
41210#Y531	329669/7302(336971)	Operative procedures - secondary OPCS4: Y53.1 Approach to organ under radiological control	Health-related outcomes > Hospital inpatient > Summary Operations	LOGISTIC-BINARY	1.04146348827926	1.01756329047776	1.06591725523172	0.000602729	1.03772444535606	1.01392816872545	1.06207140241742	0.00175338	1.03708959053889	1.01330244339917	1.06143050191049	0.00209454	---	+++	+++	Physical Health	General Health and Miscellaneous
41272#Y531	329669/7302(336971)	Operative procedures - OPCS4: Y53.1 Approach to organ under radiological control	Health-related outcomes > Hospital inpatient > Summary Operations	LOGISTIC-BINARY	1.04146348827926	1.01756329047776	1.06591725523172	0.000602729	1.03772444535606	1.01392816872545	1.06207140241742	0.00175338	1.03708959053889	1.01330244339917	1.06143050191049	0.00209454	---	+++	+++	Physical Health	General Health and Miscellaneous
26963	28128	Area of inferiorparietal (right hemisphere)	UK Biobank Assessment Centre > Imaging > Brain MRI > T1 structural brain MRI > Freesurfer desikan pial	LINEAR	-0.0184973486806396	-0.0290712864449326	-0.00792341091634653	0.000607172	-0.0196342442988731	-0.0302259904072278	-0.00904249819051846	0.000280207	-0.0188374938837426	-0.0294289087361083	-0.00824607903137696	0.000490923	---	+++	---	Brain Imaging	No-Subcat
41200#Q353	336799/172(336971)	Operative procedures - main OPCS4: Q35.3 Endoscopic bilateral ringing of fallopian tubes	Health-related outcomes > Hospital inpatient > Summary Operations	LOGISTIC-BINARY	1.2970960559059	1.11766644175552	1.50497599397987	0.000610038	1.17533987000482	1.01207093848973	1.3646626478644	0.0341156	1.18246910212516	1.01804439989128	1.3733292666468	0.0281819	---	+--	+++	Physical Health	Genitourinary Health
41210#Z812	334273/2698(336971)	Operative procedures - secondary OPCS4: Z81.2 Acromioclavicular joint	Health-related outcomes > Hospital inpatient > Summary Operations	LOGISTIC-BINARY	1.06841460723714	1.02871203289418	1.10962480309317	0.00061177	1.08498657061178	1.04468805314407	1.12681514287574	2.38549e-05	1.08807498211388	1.04764010884981	1.13005554530373	1.24392e-05	---	+++	+++	Physical Health	Musculoskeletal System
41272#Z812	334273/2698(336971)	Operative procedures - OPCS4: Z81.2 Acromioclavicular joint	Health-related outcomes > Hospital inpatient > Summary Operations	LOGISTIC-BINARY	1.06841460723714	1.02871203289418	1.10962480309317	0.00061177	1.08498657061178	1.04468805314407	1.12681514287574	2.38549e-05	1.08807498211388	1.04764010884981	1.13005554530373	1.24392e-05	---	+++	+++	Physical Health	Musculoskeletal System
26680	28128	Volume of VM (left hemisphere)	UK Biobank Assessment Centre > Imaging > Brain MRI > T1 structural brain MRI > Freesurfer subsegmentation	LINEAR	-0.0181503474791674	-0.0285341542612016	-0.00776654069713324	0.000613278	-0.0218488263098692	-0.0322494237343411	-0.0114482288853974	3.84051e-05	-0.022942015726417	-0.0333417717231209	-0.0125422597297132	1.53825e-05	---	+++	---	Brain Imaging	No-Subcat
1299	317040	Salad / raw vegetable intake	UK Biobank Assessment Centre > Touchscreen > Lifestyle and environment > Diet	ORDERED-LOGISTIC	0.988023789083165	0.981233786913676	0.994860777129085	0.000616137	0.989908386233476	0.983109192992121	0.996754602764882	0.00392156	0.989808506555563	0.983009896026405	0.996654137064188	0.00357914	---	+++	---	Lifestyle/Behaviours	No-Subcat
131648	320655/16316(336971)	Date K63 first reported (other diseases of intestine)	Health-related outcomes > First occurrences > Digestive system disorders	LOGISTIC-BINARY	1.02790871850933	1.01179790909638	1.04427302323174	0.000636729	1.02626765662649	1.01019875417575	1.04258913419422	0.00127976	1.02584316257729	1.00977871939245	1.04216147346275	0.00153211	---	+++	+++	Physical Health	Digestive Health
26526	28128	Volume of Brain-Stem (whole brain)	UK Biobank Assessment Centre > Imaging > Brain MRI > T1 structural brain MRI > Freesurfer ASEG	LINEAR	-0.0175789961564366	-0.0276767279401623	-0.00748126437271091	0.000645268	-0.027505600892744	-0.0376175813240702	-0.0173936204614177	9.81407e-08	-0.0271697719324792	-0.0372813710998743	-0.0170581727650842	1.39971e-07	-++	+++	---	Brain Imaging	No-Subcat
6151#7	317923/17383(335306)	Fractured bone site(s): Other bones	UK Biobank Assessment Centre > Touchscreen > Health and medical history > Medical conditions	LOGISTIC-BINARY	1.02693257089553	1.01136439151486	1.0427374991115	0.000648775	1.02159938239094	1.00610803885178	1.03732634513442	0.00611624	1.02054423789632	1.0050665466926	1.03625859730092	0.00909629	---	+--	+++	Physical Health	Musculoskeletal System
26417	288577	Living environment score (England)	Population characteristics > Baseline characteristics > Indices of Multiple Deprivation	LINEAR	0.00633361159727927	0.00269199427005703	0.00997522892450151	0.000652479	0.00772676652516252	0.00408418644576903	0.011369346604556	3.21757e-05	0.00735489265682317	0.00371245027075861	0.0109973350428877	7.57199e-05	---	+++	+++	Sociodemographic	No-Subcat
90131	72591	Fraction acceleration <= 200 milli-gravities	Additional exposures > Physical activity measurement > Acceleration intensity distribution	LINEAR	0.0121427404128689	0.00516045150338046	0.0191250293223573	0.00065336	0.0033683590353988	-0.00360983461892983	0.0103465526897274	0.344108	0.00378837283150413	-0.00319254060516143	0.0107692862681697	0.287494	---	+--	+++	Lifestyle/Behaviours	No-Subcat
22601#21213038	84259/318(84577)	Job coding: civil engineer, transport engineer, structural engineer, borough surveyor	Online follow-up > Work environment > Employment history	LOGISTIC-BINARY	0.82427055209023	0.737499267631676	0.921089260622625	0.000654524	0.85623376954961	0.76651581717662	0.956319298360514	0.00595748	0.857114425099335	0.767420829854191	0.957219875569348	0.00624066	---	+--	---	Sociodemographic	No-Subcat
131850	330382/6589(336971)	Date M06 first reported (other rheumatoid arthritis)	Health-related outcomes > First occurrences > Musculoskeletal system and connective tissue disorders	LOGISTIC-BINARY	1.04330882174309	1.01814454616592	1.06908642442292	0.000663937	1.04885338647615	1.02358122966517	1.07474119817379	0.000126304	1.04773076892808	1.02247755006078	1.0736029082959	0.000179666	---	+++	+++	Physical Health	Musculoskeletal System
20016	108786	Fluid intelligence score	UK Biobank Assessment Centre > Cognitive function > Fluid intelligence / reasoning	ORDERED-LOGISTIC	0.982108275589673	0.97195210902691	0.992370566433965	0.000664166	0.991959969155783	0.981708500595103	1.0023184884424	0.127744	0.991994301612132	0.981746216482974	1.00234936270621	0.129245	---	+--	---	Brain/Cognition	No-Subcat
130018	326786/10185(336971)	Date A09 first reported (diarrhoea and gastro-enteritis of presumed infectious origin)	Health-related outcomes > First occurrences > Certain infectious and parasitic diseases	LOGISTIC-BINARY	1.03482740445763	1.01460453212867	1.05544790013219	0.00067305	1.0377463417313	1.01747629053743	1.05841491223457	0.00023151	1.03600887572727	1.01576754373981	1.05665047088834	0.000440956	---	+++	+++	Physical Health	Infectious and Parasitical Diseases
41210#Z271	329672/7299(336971)	Operative procedures - secondary OPCS4: Z27.1 Oesophagus	Health-related outcomes > Hospital inpatient > Summary Operations	LOGISTIC-BINARY	1.04101028958426	1.01710409841765	1.06547064785795	0.000695682	1.03877577408451	1.01494809176812	1.06315507982345	0.00131047	1.03857516989577	1.01474679341563	1.06295849585161	0.00139136	---	+++	+++	Physical Health	Digestive Health
41272#Z271	329672/7299(336971)	Operative procedures - OPCS4: Z27.1 Oesophagus	Health-related outcomes > Hospital inpatient > Summary Operations	LOGISTIC-BINARY	1.04101028958426	1.01710409841765	1.06547064785795	0.000695682	1.03877577408451	1.01494809176812	1.06315507982345	0.00131047	1.03857516989577	1.01474679341563	1.06295849585161	0.00139136	---	+++	+++	Physical Health	Digestive Health
699	329345	Length of time at current address	UK Biobank Assessment Centre > Touchscreen > Sociodemographics > Household	LINEAR	-0.00544696799500742	-0.00859856677655726	-0.00229536921345758	0.000705524	-0.0062204024341412	-0.009371763179003	-0.00306904168927941	0.000109418	-0.00619505423046637	-0.00934633179833445	-0.0030437766625983	0.000116663	---	+++	---	Sociodemographic	No-Subcat
40006#C186	336852/119(336971)	Type of cancer: ICD10: C18.6 Descending colon	Health-related outcomes > Cancer register	LOGISTIC-BINARY	1.36270424241553	1.13891886375509	1.62961110251415	0.000708878	1.32931039027443	1.11112087206537	1.5895371768756	0.00183117	1.32624888177694	1.10818514501797	1.58673610136086	0.00204572	---	+++	+++	Physical Health	Cancer
132050	332462/4509(336971)	Date N28 first reported (other disorders of kidney and ureter, not elsewhere classified)	Health-related outcomes > First occurrences > Genitourinary system disorders	LOGISTIC-BINARY	1.05211209026509	1.02161888860418	1.08350188892066	0.000709015	1.06712337114307	1.03623446568713	1.09891983397932	1.45141e-05	1.06779501190721	1.03687355152229	1.0996308571081	1.21057e-05	---	+++	+++	Physical Health	Genitourinary Health
131946	325630/11341(336971)	Date M70 first reported (soft tissue disorders related to use, overuse and pressure)	Health-related outcomes > First occurrences > Musculoskeletal system and connective tissue disorders	LOGISTIC-BINARY	1.03289624205203	1.01371718552167	1.05243328377459	0.000711576	1.03576430891616	1.0165399086736	1.05534748838731	0.000236365	1.03470602910087	1.01549687902897	1.05427574764027	0.000358842	---	+++	+++	Physical Health	Musculoskeletal System
6142#1	145257/190776(336033)	Current employment status: In paid employment or self-employed	UK Biobank Assessment Centre > Touchscreen > Sociodemographics > Employment	LOGISTIC-BINARY	0.985675217189027	0.977466670857842	0.993952291971614	0.000720482	0.986852794243884	0.978632421813886	0.995141861645998	0.00192836	0.988181178958782	0.979949149645879	0.996482048148744	0.00534217	---	++-	---	Sociodemographic	No-Subcat
41200#N303	334900/2071(336971)	Operative procedures - main OPCS4: N30.3 Circumcision	Health-related outcomes > Hospital inpatient > Summary Operations	LOGISTIC-BINARY	1.0776478909567	1.03189991805119	1.12539305108446	0.000725175	1.02722262840477	0.98358945479102	1.07276073330063	0.225047	1.03020338202369	0.986442284639234	1.07588719312302	0.178985	---	+--	+++	Physical Health	Genitourinary Health
30510	327319	Creatinine (enzymatic) in urine	Biological samples > Assay results > Urine assays	LINEAR	0.00552990935789364	0.00232090296367205	0.00873891575211523	0.000731528	0.00399671746363562	0.000786677473606288	0.00720675745366496	0.0146757	0.00359509588125068	0.00038517969191909	0.00680501207058227	0.0281527	---	+--	+++	Physical Health	Genitourinary Health
2227	288332/47876(336208)	Other eye problems	UK Biobank Assessment Centre > Touchscreen > Health and medical history > Eyesight	LOGISTIC-BINARY	1.01686937659851	1.00704280138922	1.02679112251884	0.000733716	1.02216468425211	1.01229213490509	1.03213295655059	9.53943e-06	1.02181523766363	1.01194495131712	1.03178162022746	1.3142e-05	---	+++	+++	Physical Health	Eyes
41272#W336	336736/235(336971)	Operative procedures - OPCS4: W33.6 Debridement of bone NEC	Health-related outcomes > Hospital inpatient > Summary Operations	LOGISTIC-BINARY	1.24496392434202	1.09605302279477	1.41370650231806	0.000738781	1.30520751567	1.14925368136115	1.48191233822105	4.00582e-05	1.3049822459051	1.1487624576778	1.48218460412917	4.22806e-05	---	+++	+++	Physical Health	Musculoskeletal System
6145#2	296509/38467(334976)	Illness, injury, bereavement, stress in last 2 years: Serious illness, injury or assault of a close relative	UK Biobank Assessment Centre > Touchscreen > Psychosocial factors > Mental health	LOGISTIC-BINARY	1.01855177559928	1.00773541154375	1.0294832689361	0.000738821	1.0145660820225	1.00378740585329	1.02545948066218	0.0079594	1.01490318308792	1.00412004360748	1.02580161542379	0.0066383	---	+--	+++	Mental Health	Stressful Experiences
26426	15119	Index of Multiple Deprivation (Wales)	Population characteristics > Baseline characteristics > Indices of Multiple Deprivation	LINEAR	0.0272273541336608	0.011413497568173	0.0430412106991485	0.000740501	0.0349090217653893	0.0190632417449298	0.0507548017858487	1.58281e-05	0.0341535191891918	0.0183159977060747	0.049991040672309	2.38232e-05	---	+++	+++	Sociodemographic	No-Subcat
20714	123968	Liking for salami	Online follow-up > Food (and other) preferences	ORDERED-LOGISTIC	0.983402648685642	0.973885264515557	0.993013042376191	0.000743527	0.978440254821688	0.96896522852023	0.98800793266602	1.13434e-05	0.97887517043137	0.969396401075838	0.9884466233046	1.70372e-05	---	+++	---	Lifestyle/Behaviours	No-Subcat
6019-1	44164/50566	ECG/bike method for fitness test	UK Biobank Assessment Centre > Physical measures > ECG during exercise	MULTINOMIAL-LOGISTIC	0	0	0	0.000743787	0	0	0	1.70951e-06	0	0	0	2.19505e-06	-++	+++	---	Physical Health	Cardiovascular Health
41250#2001	331758/3999(335757)	Methods of discharge from hospital (recoded): Discharged without clinical advice/consent: Self, relative or advocate	Health-related outcomes > Hospital inpatient > Summary Administration	LOGISTIC-BINARY	1.0551096138418	1.02271531137575	1.08851398745483	0.00074482	1.06199555593853	1.02939602334392	1.09561198224772	0.00015546	1.06253130290682	1.02990215598433	1.09618487149998	0.000137854	---	+++	+++	Auxiliary Variables	No-Subcat
3731	10345/11467(21812)	Former alcohol drinker	UK Biobank Assessment Centre > Touchscreen > Lifestyle and environment > Alcohol	LOGISTIC-BINARY	1.04820920120294	1.01991960100725	1.0773021509389	0.000746208	1.05836770164477	1.02994148784199	1.08760265728114	4.4592e-05	1.05722079862953	1.02883256587387	1.08641586322101	6.19273e-05	---	+++	+++	Lifestyle/Behaviours	No-Subcat
20551#1	109744/392(110136)	Substance of prescription or over-the-counter medication addiction: A sedative, benzodiazepine or sleeping tablet	Online follow-up > Mental health > Addictions	LOGISTIC-BINARY	1.18479596613815	1.07339987722514	1.30752462072499	0.000754183	1.07448081355561	0.973140519890966	1.18621231271226	0.154933	1.07504427609738	0.97362235473482	1.18694059085581	0.152187	---	+--	+++	Mental Health	Addiction
22618#0	80645/3932(84577)	Breathing problems improved/stopped away from workplace or on holiday: No	Online follow-up > Work environment > Employment history	LOGISTIC-BINARY	1.0565148983773	1.02323792191358	1.09086344186412	0.000758897	1.07064587816095	1.03691613895139	1.10546575913699	2.91511e-05	1.06865914300622	1.03497678741534	1.1034364592354	4.82259e-05	---	+++	+++	Sociodemographic	No-Subcat
41229#5HG	334971/2000(336971)	PCT responsible for patient data: ASHTON, LEIGH AND WIGAN PCT	Health-related outcomes > Hospital inpatient > Summary Administration	LOGISTIC-BINARY	1.07868905875979	1.03215093320388	1.12730122650067	0.00075919	1.04543069415272	1.00043461427835	1.09242196997737	0.0477063	1.04439641843783	0.999424564430632	1.09137605248894	0.0530251	---	+--	+++	Auxiliary Variables	No-Subcat
131406	336424/547(336971)	Date I85 first reported (oesophageal varices)	Health-related outcomes > First occurrences > Circulatory system disorders	LOGISTIC-BINARY	1.15431998753109	1.06171243591814	1.25486278392957	0.00076286	1.11010775561802	1.02106596649131	1.20677731583315	0.0142664	1.11755839967709	1.02787126900795	1.21498505148048	0.00917931	---	+--	+++	Physical Health	Cardiovascular Health
26717	28128	Volume of Pons (whole brain)	UK Biobank Assessment Centre > Imaging > Brain MRI > T1 structural brain MRI > Freesurfer subsegmentation	LINEAR	-0.0178740393698354	-0.028286388703627	-0.00746169003604374	0.000767414	-0.0266036910627027	-0.0370313069315107	-0.0161760751938947	5.74907e-07	-0.0260326247909652	-0.0364599166065286	-0.0156053329754018	9.96427e-07	-++	+++	---	Brain Imaging	No-Subcat
4957-4	92147/108158	FI3 : word interpolation	UK Biobank Assessment Centre > Cognitive function > Fluid intelligence / reasoning	MULTINOMIAL-LOGISTIC	0	0	0	0.000789489	0	0	0	0.0159914	0	0	0	0.0160197	---	+--	---	Brain/Cognition	No-Subcat
90136	72591	Fraction acceleration <= 325 milli-gravities	Additional exposures > Physical activity measurement > Acceleration intensity distribution	LINEAR	0.0119426447001324	0.00496084608164488	0.01892444331862	0.000800821	0.00561762253587909	-0.0013599862207757	0.0125952312925339	0.114575	0.00586076667138835	-0.00111956251343673	0.0128410958562134	0.099843	---	+--	+++	Lifestyle/Behaviours	No-Subcat
90137	72591	Fraction acceleration <= 350 milli-gravities	Additional exposures > Physical activity measurement > Acceleration intensity distribution	ORDERED-LOGISTIC	1.02412875780244	1.00994266006703	1.03851411969108	0.000807968	1.01277421780207	0.998769161042238	1.026975657893	0.0739988	1.01368399259697	0.999659434443899	1.02790530598948	0.0558699	---	+--	+++	Lifestyle/Behaviours	No-Subcat
41272#S021	336791/180(336971)	Operative procedures - OPCS4: S02.1 Abdominoplasty	Health-related outcomes > Hospital inpatient > Summary Operations	LOGISTIC-BINARY	1.28131715326395	1.10809085729032	1.48110686378246	0.000811237	1.2797293871557	1.10645150157523	1.47965666488979	0.000879734	1.2891207782383	1.11429373627546	1.49107826805129	0.000631601	---	+++	+++	Physical Health	Skin and Soft Tissue
103990	8365/39380(47745)	Vegetable consumers	Online follow-up > Diet by 24-hour recall > Fruit/vegetables yesterday	LOGISTIC-BINARY	0.960186974487375	0.937617062488119	0.983300779505018	0.000814991	0.976283524500645	0.953299952297821	0.999821979138962	0.048304	0.977876021994413	0.954872880908494	1.00143262098126	0.0654602	---	+--	---	Lifestyle/Behaviours	No-Subcat
131942	329228/7743(336971)	Date M67 first reported (other disorders of synovium and tendon)	Health-related outcomes > First occurrences > Musculoskeletal system and connective tissue disorders	LOGISTIC-BINARY	1.0392384568884	1.01606572491355	1.06293216433803	0.000820013	1.03352012527415	1.01047007078097	1.0570886083895	0.00416135	1.03507991898655	1.01199098423969	1.05869123366001	0.00273532	---	+++	+++	Physical Health	Musculoskeletal System
20004#1515	336635/295(336930)	Operation code: angiogram not coronary	UK Biobank Assessment Centre > Verbal interview > Operations	LOGISTIC-BINARY	1.21415519390623	1.08355688614162	1.36020486078794	0.000822179	1.1461751308985	1.02284164871279	1.28411033895276	0.0187254	1.135958868662	1.01360912643579	1.27291031471611	0.0282558	---	+--	+++	Physical Health	Cardiovascular Health
20003#1141177600	336467/463(336930)	Treatment/medication code: rosiglitazone	UK Biobank Assessment Centre > Verbal interview > Medications	LOGISTIC-BINARY	1.16795050325113	1.06628789061816	1.279135200348	0.000826433	1.16469114485391	1.06348049369732	1.27535999186406	0.0010041	1.16139265249976	1.06036401241537	1.271938378562	0.00126508	---	+++	+++	Physical Health	Endocrine and Metabolic System
41246#1550	313686/9780(323466)	Treatment speciality of consultant (recoded): Geriatric medicine	Health-related outcomes > Hospital inpatient > Summary Administration	LOGISTIC-BINARY	1.03513841905996	1.01439120863616	1.05630487780546	0.000827028	1.03264631374844	1.01198803158568	1.05372101192037	0.00183221	1.03186560004761	1.01121941711341	1.05293031378672	0.00234925	---	+++	+++	Auxiliary Variables	No-Subcat
2463	303260/32085(335345)	Fractured/broken bones in last 5 years	UK Biobank Assessment Centre > Touchscreen > Health and medical history > Medical conditions	LOGISTIC-BINARY	1.01983275181025	1.00815914155792	1.0316402162478	0.000827061	1.02214875734959	1.01044949257557	1.03398225294728	0.000191449	1.02017465738549	1.00849638772787	1.03198752049958	0.000673045	---	+++	+++	Physical Health	Musculoskeletal System
41200#E038	336870/101(336971)	Operative procedures - main OPCS4: E03.8 Other specified operations on septum of nose	Health-related outcomes > Hospital inpatient > Summary Operations	LOGISTIC-BINARY	1.39043607738313	1.14547390815292	1.68666958076395	0.000840212	1.23275040860292	1.01488968637592	1.49646657010476	0.0346685	1.24346585983044	1.02346904043337	1.51019024987065	0.0281223	---	+--	+++	Physical Health	Respiratory Health
20601	121951	Liking for aniseed	Online follow-up > Food (and other) preferences	ORDERED-LOGISTIC	1.01683191511202	1.00691704994724	1.02684440952166	0.000841525	1.01760107758828	1.00768859109187	1.02761107177646	0.000476739	1.01839817104496	1.00847636978937	1.02841758702222	0.000262557	---	+++	+++	Lifestyle/Behaviours	No-Subcat
26719	28128	Volume of Midbrain (whole brain)	UK Biobank Assessment Centre > Imaging > Brain MRI > T1 structural brain MRI > Freesurfer subsegmentation	LINEAR	-0.0167094382413389	-0.0265285269853863	-0.00689034949729141	0.000852646	-0.0254108251664097	-0.0352441630269426	-0.0155774873058768	4.10852e-07	-0.0250237141329535	-0.0348566963005547	-0.0151907319653524	6.1346e-07	-++	+++	---	Brain Imaging	No-Subcat
41210#Z276	327325/9646(336971)	Operative procedures - secondary OPCS4: Z27.6 Ileum	Health-related outcomes > Hospital inpatient > Summary Operations	LOGISTIC-BINARY	1.03505695702796	1.01429465670044	1.05623831156116	0.000858094	1.03071256566138	1.01004100961639	1.05180134017398	0.00342301	1.03041193780405	1.00974263783984	1.05150083697853	0.00375511	---	+++	+++	Physical Health	Digestive Health
41272#Z276	327325/9646(336971)	Operative procedures - OPCS4: Z27.6 Ileum	Health-related outcomes > Hospital inpatient > Summary Operations	LOGISTIC-BINARY	1.03505695702796	1.01429465670044	1.05623831156116	0.000858094	1.03071256566138	1.01004100961639	1.05180134017398	0.00342301	1.03041193780405	1.00974263783984	1.05150083697853	0.00375511	---	+++	+++	Physical Health	Digestive Health
41200#X851	336733/238(336971)	Operative procedures - main OPCS4: X85.1 Torsion dystonias and other involuntary movements drugs Band 1	Health-related outcomes > Hospital inpatient > Summary Operations	LOGISTIC-BINARY	1.24098574372646	1.09281334836854	1.40886223354727	0.00086328	1.14753193632081	1.01027250040208	1.30309476716035	0.0340569	1.16425756840774	1.02491684323423	1.32232082186558	0.0192879	---	+--	+++	Physical Health	Nervous System
41245#1800	321653/14038(335691)	Main speciality of consultant (recoded): Respiratory medicine	Health-related outcomes > Hospital inpatient > Summary Administration	LOGISTIC-BINARY	1.02922146318554	1.01191477373897	1.04682045739597	0.00087082	1.03029244811463	1.01298335275128	1.04789362470701	0.000555221	1.02865369723882	1.0113690465295	1.04623161112418	0.00108425	---	+++	+++	Auxiliary Variables	No-Subcat
27241	28128	Area of inferiorparietal (right hemisphere)	UK Biobank Assessment Centre > Imaging > Brain MRI > T1 structural brain MRI > Freesurfer DKT	LINEAR	-0.0178515811611907	-0.0283716091730375	-0.00733155314934395	0.000882043	-0.0200360149263881	-0.0305735015355245	-0.00949852831725167	0.000194273	-0.0192557831423612	-0.0297929422397595	-0.00871862404496292	0.000341777	---	+++	---	Brain Imaging	No-Subcat
22601#54342896	84265/312(84577)	Job coding: chef, cook, caterer	Online follow-up > Work environment > Employment history	LOGISTIC-BINARY	1.20676109548445	1.08002378962175	1.34813170277543	0.000892065	1.2015808805775	1.07509875590183	1.34273140840497	0.00120237	1.20109787553751	1.07450679627211	1.34249106989003	0.00125608	---	+++	+++	Sociodemographic	No-Subcat
22613#2	79291/3365(82656)	Worked with paints, thinners or glues	Online follow-up > Work environment > Employment history	LOGISTIC-BINARY	1.06068852654793	1.02443634335773	1.09821516497382	0.000896554	1.07698318900347	1.04022921728109	1.11503055456964	2.83049e-05	1.0731812572208	1.03653354484614	1.11112642416202	6.77373e-05	---	+++	+++	Sociodemographic	No-Subcat
131356	330910/6061(336971)	Date I51 first reported (complications and ill-defined descriptions of heart disease)	Health-related outcomes > First occurrences > Circulatory system disorders	LOGISTIC-BINARY	1.04421836180922	1.01788443371986	1.07122439449297	0.000897529	1.02282605302894	0.997064307185194	1.04924355374786	0.0828409	1.02219463242299	0.996447397378289	1.04860104347055	0.0916478	---	+--	+++	Physical Health	Cardiovascular Health
20548#9	104611/5304(109915)	Manifestations of mania or irritability: I was more active than usual	Online follow-up > Mental health > Mania	LOGISTIC-BINARY	1.0479834578756	1.0193810188109	1.07737917552608	0.000899869	1.04433819348065	1.01582887235654	1.07364067640807	0.00212312	1.04584251319847	1.01728251837109	1.07520213527357	0.00150847	---	+++	+++	Mental Health	Mania
4836	109910	Loud music exposure frequency	UK Biobank Assessment Centre > Touchscreen > Health and medical history > Hearing	ORDERED-LOGISTIC	1.03200921173051	1.01297431123603	1.05140179892329	0.000909632	1.02829159873206	1.00928634991677	1.04765472366701	0.00337769	1.02891856143637	1.00991001591608	1.04828488616183	0.00273144	---	+++	+++	Physical Health	Ear Nose and Throat
41210#Y534	314881/22090(336971)	Operative procedures - secondary OPCS4: Y53.4 Approach to organ under fluoroscopic control	Health-related outcomes > Hospital inpatient > Summary Operations	LOGISTIC-BINARY	1.02359289548401	1.0095840217589	1.03779409421227	0.000910436	1.04107629608287	1.02684567584969	1.05550253606188	9.87795e-09	1.03913096470909	1.02492348634388	1.05353471722055	4.63053e-08	-++	+++	+++	Physical Health	General Health and Miscellaneous
41272#Y534	314881/22090(336971)	Operative procedures - OPCS4: Y53.4 Approach to organ under fluoroscopic control	Health-related outcomes > Hospital inpatient > Summary Operations	LOGISTIC-BINARY	1.02359289548401	1.0095840217589	1.03779409421227	0.000910436	1.04107629608287	1.02684567584969	1.05550253606188	9.87795e-09	1.03913096470909	1.02492348634388	1.05353471722055	4.63053e-08	-++	+++	+++	Physical Health	General Health and Miscellaneous
41210#M459	332318/4653(336971)	Operative procedures - secondary OPCS4: M45.9 Unspecified diagnostic endoscopic examination of bladder	Health-related outcomes > Hospital inpatient > Summary Operations	LOGISTIC-BINARY	1.05016937231816	1.02021488591901	1.08099039062942	0.000912656	1.05132495772088	1.02135750081163	1.08215906891664	0.000691486	1.05014064174959	1.02019622910664	1.08095647004722	0.000916262	---	+++	+++	Physical Health	Genitourinary Health
20003#1140879634	336466/464(336930)	Treatment/medication code: trazodone	UK Biobank Assessment Centre > Verbal interview > Medications	LOGISTIC-BINARY	1.16581684946385	1.06467590249547	1.27639024608676	0.000912742	1.26949881627668	1.15957508024229	1.38966273628548	2.36669e-07	1.26209149252168	1.15260400879457	1.38186973854732	4.90644e-07	-++	+++	+++	Mental Health	Depression
20426	12571/18937(31508)	Restless during period of worst anxiety	Online follow-up > Mental health > Anxiety	LOGISTIC-BINARY	1.03872907895703	1.01564981618295	1.06234527239217	0.000920577	1.04998813387876	1.02644691427915	1.07408395287886	2.4972e-05	1.04707817264335	1.02363515668632	1.07107145223784	6.86282e-05	---	+++	+++	Mental Health	Anxiety
3143	194214	Ankle spacing width	UK Biobank Assessment Centre > Physical measures > Bone-densitometry of heel	LINEAR	0.00649148155876024	0.00265148333896074	0.0103314797785597	0.000922117	0.00646000761939868	0.00261887656388217	0.0103011386749152	0.000979903	0.00645792884362168	0.00261592060430747	0.0102999370829359	0.000986246	---	+++	+++	Physical Health	Musculoskeletal System
20653	125869	Liking for diet fizzy drinks	Online follow-up > Food (and other) preferences	ORDERED-LOGISTIC	1.01690188494984	1.006866409167	1.02703738470136	0.000925427	1.01604260578119	1.0060053878329	1.02617996806802	0.001678	1.01663869677851	1.006593772967	1.02678386012764	0.00112522	---	+++	+++	Lifestyle/Behaviours	No-Subcat
20449	10086/45657(55743)	Feelings of tiredness during worst episode of depression	Online follow-up > Mental health > Depression	LOGISTIC-BINARY	1.03755291535271	1.01514509336523	1.06046821511438	0.000938038	1.02715422542454	1.00493777433314	1.04987076438206	0.0163483	1.02586111014137	1.00368334275346	1.04853599733179	0.0220583	---	+--	+++	Mental Health	Depression
4570	110132	Friendships satisfaction	UK Biobank Assessment Centre > Touchscreen > Psychosocial factors > Mental health	ORDERED-LOGISTIC	1.01924664189261	1.00779190939981	1.0308315708032	0.00094657	1.02187371742171	1.01039451467412	1.03348333664901	0.000174052	1.02232408534336	1.01084532007257	1.03393319899638	0.000126972	---	+++	+++	Mental Health	Well-Being
2159	295526/9941(305467)	Ever had same-sex intercourse	UK Biobank Assessment Centre > Touchscreen > Lifestyle and environment > Sexual factors	LOGISTIC-BINARY	1.03439682804853	1.01384847984087	1.05535608409882	0.000953416	1.03297472972822	1.01243958302651	1.05392121538173	0.00153944	1.0312659104651	1.0107599371784	1.05218497316633	0.00265889	---	+++	+++	Lifestyle/Behaviours	No-Subcat
41214#1	12572/11440(24012)	Carer support indicators: Yes	Health-related outcomes > Hospital inpatient > Summary Psychiatric	LOGISTIC-BINARY	1.04413123331815	1.01771984727408	1.07124230376814	0.000956791	1.03434404213749	1.008198391043	1.06117926670442	0.00974979	1.03377640377132	1.00764592001804	1.06059582372251	0.0110015	---	+--	+++	Mental Health	General
41272#W879	334469/2502(336971)	Operative procedures - OPCS4: W87.9 Unspecified diagnostic endoscopic examination of knee joint	Health-related outcomes > Hospital inpatient > Summary Operations	LOGISTIC-BINARY	1.06845776185492	1.02727542317549	1.11126480348373	0.000957219	1.07874132559829	1.03717136973407	1.12195234748249	0.00015599	1.08018319637228	1.03853517691661	1.12348656852678	0.000120353	---	+++	+++	Physical Health	Musculoskeletal System
20003#1141200564	336639/291(336930)	Treatment/medication code: duloxetine	UK Biobank Assessment Centre > Verbal interview > Medications	LOGISTIC-BINARY	1.2129702195098	1.0815264619295	1.36009350250195	0.000958906	1.18407887736862	1.05563361517606	1.32787544680313	0.00389273	1.18573460019956	1.05696564771727	1.33002071791793	0.00365923	---	+++	+++	Mental Health	Depression
20159	83346	Number of symbol digit matches made correctly	Online follow-up > Cognitive function online > Symbol digit substitution	LINEAR	-0.0101530373646623	-0.0161792712851687	-0.00412680344415588	0.000959673	-0.00633497039558858	-0.012368028719515	-0.000301912071662159	0.0395859	-0.00621374736136684	-0.0122473784596034	-0.000180116263130291	0.0435422	---	+--	---	Brain/Cognition	No-Subcat
41200#A818	336675/296(336971)	Operative procedures - main OPCS4: A81.8 Other specified other operations on sympathetic nerve	Health-related outcomes > Hospital inpatient > Summary Operations	LOGISTIC-BINARY	1.2109071108327	1.08070133407541	1.35650697741936	0.000966028	1.15300421961008	1.02895297875182	1.29174485975066	0.0141424	1.14385108823348	1.02066856841467	1.28173617601041	0.0207133	---	+--	+++	Physical Health	Nervous System
90130	72591	Fraction acceleration <= 175 milli-gravities	Additional exposures > Physical activity measurement > Acceleration intensity distribution	LINEAR	0.0117309017914343	0.00475311848708107	0.0187086850957876	0.000984321	0.0032858148270067	-0.00368784133244197	0.0102594709864554	0.355749	0.00372374627810421	-0.00325262763666418	0.0107001201928726	0.295482	---	+--	+++	Lifestyle/Behaviours	No-Subcat
131646	310582/26389(336971)	Date K62 first reported (other diseases of anus and rectum)	Health-related outcomes > First occurrences > Digestive system disorders	LOGISTIC-BINARY	1.02136587397929	1.00858901359416	1.03430286587378	0.000995637	1.02281900873977	1.01003079582402	1.03576747660768	0.000439744	1.02198576002136	1.00920623051513	1.03492623043884	0.00070539	---	+++	+++	Physical Health	Digestive Health
41272#T774	336686/285(336971)	Operative procedures - OPCS4: T77.4 Debridement of muscle NEC	Health-related outcomes > Hospital inpatient > Summary Operations	LOGISTIC-BINARY	1.21404037496332	1.08122783169299	1.36287366534539	0.00102275	1.13551033284016	1.01116126134244	1.27487236225315	0.0315903	1.14590693331231	1.02034590479543	1.28674216135746	0.0213638	---	+--	+++	Physical Health	Skin and Soft Tissue
131962	335941/1030(336971)	Date M80 first reported (osteoporosis with pathological fracture)	Health-related outcomes > First occurrences > Musculoskeletal system and connective tissue disorders	LOGISTIC-BINARY	1.10774414835708	1.04202502194055	1.17753724610836	0.00103499	1.08234571744481	1.01819892556501	1.15046683019522	0.0110923	1.08133086612449	1.01721939435082	1.14944126783596	0.0121341	---	+--	+++	Physical Health	Musculoskeletal System
22607#0	13403/71003(84406)	Workplace very cold: Rarely/never	Online follow-up > Work environment > Employment history	LOGISTIC-BINARY	0.969582312922199	0.951818447031752	0.987678510150734	0.00105981	0.978149321388858	0.960231735730257	0.996402197595148	0.0191736	0.979451987986229	0.961507382566872	0.997731214409216	0.027755	---	+--	---	Sociodemographic	No-Subcat
30040	326982	Mean corpuscular volume	Biological samples > Assay results > Blood assays > Blood count	LINEAR	-0.00568619080413944	-0.00909030752381464	-0.00228207408446425	0.00106082	-0.003795131678904	-0.00719944062256899	-0.000390822735238997	0.028891	-0.00359313908448743	-0.00699763632079863	-0.000188641848176224	0.038587	---	+--	---	Physical Health	Blood and Immune System
20450	28615/29370(57985)	Feelings of worthlessness during worst period of depression	Online follow-up > Mental health > Depression	LOGISTIC-BINARY	1.02792828400068	1.0111037783005	1.04503667136441	0.00107121	1.0304993265095	1.01355681205788	1.04772929900917	0.000382858	1.0283690223493	1.01146749014362	1.04555689674688	0.00093899	---	+++	+++	Mental Health	Depression
3606	42556/8837(51393)	Chest pain or discomfort walking normally	UK Biobank Assessment Centre > Touchscreen > Health and medical history > Chest pain	LOGISTIC-BINARY	1.03919998072713	1.01550411031637	1.06344847545122	0.00108556	1.05732612362222	1.03330047191206	1.08191298185513	2.00301e-06	1.05622024851011	1.03222616069774	1.08077658698002	3.08657e-06	-++	+++	+++	Physical Health	Cardiovascular Health
41200#U354	333725/3246(336971)	Operative procedures - main OPCS4: U35.4 Computed tomography of pulmonary arteries	Health-related outcomes > Hospital inpatient > Summary Operations	LOGISTIC-BINARY	1.05928804738508	1.02326897835869	1.09655537639792	0.00109843	1.06105573955728	1.02502167611284	1.09833685962384	0.000771586	1.05864340662861	1.02267692056435	1.09586266753752	0.00122924	---	+++	+++	Physical Health	Cardiovascular Health
130338	328652/8319(336971)	Date B96 first reported (other bacterial agents as the cause of diseases classified to other chapters)	Health-related outcomes > First occurrences > Certain infectious and parasitic diseases	LOGISTIC-BINARY	1.03694538779454	1.0145912976553	1.05978533623233	0.00110156	1.04043751669225	1.0180340079558	1.06332752205373	0.000357292	1.04044069915621	1.01803188091177	1.06333901991343	0.00035836	---	+++	+++	Physical Health	Infectious and Parasitical Diseases
26829	28128	Area of inferiorparietal (right hemisphere)	UK Biobank Assessment Centre > Imaging > Brain MRI > T1 structural brain MRI > Freesurfer desikan white	LINEAR	-0.0175541575140019	-0.0280983204737084	-0.00700999455429532	0.0011032	-0.01988254126197	-0.0304441765643375	-0.00932090595960259	0.000224819	-0.0191231519499105	-0.0296844513782116	-0.00856185252160926	0.000387293	---	+++	---	Brain Imaging	No-Subcat
41210#Y218	335261/1710(336971)	Operative procedures - secondary OPCS4: Y21.8 Other specified cytology of organ NOC	Health-related outcomes > Hospital inpatient > Summary Operations	LOGISTIC-BINARY	1.0821659106393	1.03197528273235	1.13475840984213	0.00111341	1.07082767067362	1.02119089055231	1.12283912206268	0.00469957	1.07523397466724	1.0253737593876	1.12749559614994	0.00274469	---	+++	+++	Physical Health	General Health and Miscellaneous
41272#Y218	335261/1710(336971)	Operative procedures - OPCS4: Y21.8 Other specified cytology of organ NOC	Health-related outcomes > Hospital inpatient > Summary Operations	LOGISTIC-BINARY	1.0821659106393	1.03197528273235	1.13475840984213	0.00111341	1.07082767067362	1.02119089055231	1.12283912206268	0.00469957	1.07523397466724	1.0253737593876	1.12749559614994	0.00274469	---	+++	+++	Physical Health	General Health and Miscellaneous
20654	127668	Liking for dried fruit	Online follow-up > Food (and other) preferences	ORDERED-LOGISTIC	0.984075180308036	0.974615219824123	0.993626962518654	0.00112515	0.983120866004244	0.973663683561153	0.992669905934958	0.000557044	0.982604113211433	0.973149739280109	0.992150338563792	0.000374409	---	+++	---	Lifestyle/Behaviours	No-Subcat
26575	28128	Mean intensity of Putamen (right hemisphere)	UK Biobank Assessment Centre > Imaging > Brain MRI > T1 structural brain MRI > Freesurfer ASEG	LINEAR	-0.0193710119629107	-0.031026784675719	-0.00771523925010232	0.00112551	-0.0171991101363856	-0.0288752857581735	-0.00552293451459768	0.00389022	-0.0173680168555622	-0.0290435751459176	-0.00569245856520684	0.00355198	---	+++	---	Brain Imaging	No-Subcat
41200#W879	334660/2311(336971)	Operative procedures - main OPCS4: W87.9 Unspecified diagnostic endoscopic examination of knee joint	Health-related outcomes > Hospital inpatient > Summary Operations	LOGISTIC-BINARY	1.07024581200891	1.02737234935499	1.11487992252504	0.00113163	1.09152605337901	1.04781838141488	1.13702963121027	2.65223e-05	1.09259532173167	1.04881658746958	1.138185406142	2.18494e-05	---	+++	+++	Physical Health	Musculoskeletal System
6138#6	235957/97885(333842)	Qualifications: Other professional qualifications eg: nursing, teaching	UK Biobank Assessment Centre > Touchscreen > Sociodemographics > Education	LOGISTIC-BINARY	0.987681224990049	0.980335465652919	0.995081365962442	0.00113589	0.982255839342964	0.974949286435945	0.989616377235811	2.60112e-06	0.983852892360383	0.976535152189501	0.991224863024492	1.92075e-05	-+-	+++	---	Sociodemographic	No-Subcat
41245#1630	322676/12952(335628)	Main speciality of consultant (recoded): Oral surgery	Health-related outcomes > Hospital inpatient > Summary Administration	LOGISTIC-BINARY	1.02961307596687	1.01166533599973	1.04787514185181	0.00114206	1.02962721604178	1.01168040863028	1.04788839228597	0.00113509	1.0290066100684	1.01106721395067	1.04726202427926	0.00143887	---	+++	+++	Auxiliary Variables	No-Subcat
22620#1	61212/23365(84577)	Job involved shift work: Yes	Online follow-up > Work environment > Employment history	LOGISTIC-BINARY	1.02558097814951	1.01007731671207	1.04132330236057	0.00115365	1.02419063774694	1.00871183088193	1.03990785562468	0.00209588	1.02584636454823	1.01034062403671	1.04159170602137	0.00102452	---	+++	+++	Sociodemographic	No-Subcat
41245#1020	333110/2482(335592)	Main speciality of consultant (recoded): Adult mental illness	Health-related outcomes > Hospital inpatient > Summary Administration	LOGISTIC-BINARY	1.06760837276357	1.02627220596646	1.1105825101635	0.00116161	1.04203612903966	1.00164293152799	1.08403316447937	0.0411567	1.04595261183441	1.00539918457615	1.08812655538668	0.0259303	---	+--	+++	Auxiliary Variables	No-Subcat
5993	49891	ECG, number of stages in a phase	UK Biobank Assessment Centre > Physical measures > ECG during exercise	ORDERED-LOGISTIC	0.970933778096733	0.953796049438053	0.988379436048841	0.0011693	0.962682096595392	0.945798891418698	0.979866679390123	2.5238e-05	0.961370969087557	0.944508928409483	0.978534042828715	1.28223e-05	---	+++	---	Physical Health	Cardiovascular Health
22615#1	71315/11958(83273)	Workplace had a lot of diesel exhaust	Online follow-up > Work environment > Employment history	LOGISTIC-BINARY	1.03365981712107	1.0131950765381	1.05453798738426	0.00117516	1.02795381086462	1.00763335343724	1.04868418181646	0.00679992	1.02958184274831	1.00922402936815	1.05035217993986	0.0042233	---	+-+	+++	Sociodemographic	No-Subcat
25822	27876	Volume of grey matter in Angular Gyrus (left)	UK Biobank Assessment Centre > Imaging > Brain MRI > T1 structural brain MRI > Regional grey matter volumes (FAST)	LINEAR	-0.0189795322516661	-0.0304527456231026	-0.00750631888022963	0.00118664	-0.0151655322624076	-0.0266599141720482	-0.00367115035276704	0.00971296	-0.0150726295137712	-0.026565518245484	-0.00357974078205834	0.0101587	---	+--	---	Brain Imaging	No-Subcat
20157	73431	Duration to complete alphanumeric path (trail #2)	Online follow-up > Cognitive function online > Trail making	LINEAR	0.0109059075143922	0.00430685591996607	0.0175049591088183	0.00119926	0.00613645810412831	-0.000463915456755108	0.0127368316650117	0.0684233	0.00563810905665103	-0.000962826642775794	0.0122390447560779	0.0941138	---	+--	+++	Brain/Cognition	No-Subcat
27623	28128	Area of S-temporal-sup (right hemisphere)	UK Biobank Assessment Centre > Imaging > Brain MRI > T1 structural brain MRI > Freesurfer a2009s	LINEAR	-0.0176277977204314	-0.0283030711412925	-0.00695252429957025	0.00121113	-0.0186218212842535	-0.0293151250044034	-0.00792851756410355	0.00064267	-0.0177239053817559	-0.0284168836000446	-0.00703092716346721	0.00116015	---	+++	---	Brain Imaging	No-Subcat
20552#2	109031/1086(110117)	Behavioural and miscellaneous addictions: A behaviour	Online follow-up > Mental health > Addictions	LOGISTIC-BINARY	1.10407955616229	1.03977560113011	1.17229978655649	0.0012148	1.10897861256618	1.04441244531276	1.17749009876179	0.000722331	1.11082242874698	1.04607797566324	1.17955708350683	0.000602088	---	+++	+++	Mental Health	Addiction
41210#Y752	321606/15365(336971)	Operative procedures - secondary OPCS4: Y75.2 Laparoscopic approach to abdominal cavity NEC	Health-related outcomes > Hospital inpatient > Summary Operations	LOGISTIC-BINARY	1.0270859130168	1.01058819545824	1.04384953716771	0.00121587	1.02297718615694	1.00654707772785	1.03967208808036	0.00595615	1.02111405891156	1.00471126984611	1.03778261989944	0.0114392	---	+--	+++	Physical Health	General Health and Miscellaneous
41272#Y752	321605/15366(336971)	Operative procedures - OPCS4: Y75.2 Laparoscopic approach to abdominal cavity NEC	Health-related outcomes > Hospital inpatient > Summary Operations	LOGISTIC-BINARY	1.02707379732882	1.0105767797184	1.04383670172191	0.00122154	1.02301615204724	1.00658594246414	1.03971114911279	0.00587126	1.02116589619693	1.00476279580599	1.03783476624321	0.0112378	---	+--	+++	Physical Health	General Health and Miscellaneous
24504	293903	Domestic garden percentage, buffer 300m	Additional exposures > Local environment > Greenspace and coastal proximity	LINEAR	-0.00595936910270554	-0.00957145342988992	-0.00234728477552117	0.00122235	-0.00551448895640247	-0.00912722306364398	-0.00190175484916096	0.00277445	-0.00553258748310544	-0.00914528346953638	-0.0019198914966745	0.00268624	---	+++	---	Sociodemographic	No-Subcat
20003#99999	325569/11361(336930)	Treatment/medication code: Free-text entry, unable to be coded	UK Biobank Assessment Centre > Verbal interview > Medications	LOGISTIC-BINARY	1.03133790874511	1.01220393043234	1.05082898567612	0.00123829	1.03062992426829	1.01151955217781	1.05009681134171	0.00157892	1.0296074016174	1.01051218822141	1.04906084167841	0.00225023	---	+++	+++	Physical Health	General Health and Miscellaneous
41210#Z926	324999/11972(336971)	Operative procedures - secondary OPCS4: Z92.6 Abdomen NEC	Health-related outcomes > Hospital inpatient > Summary Operations	LOGISTIC-BINARY	1.03055916046177	1.01187480920723	1.0495840086242	0.00125999	1.02732428691454	1.00871285255655	1.04627455625337	0.00384803	1.02725018440803	1.00863744424106	1.04620370672977	0.00395073	---	+++	+++	Physical Health	General Health and Miscellaneous
41272#Z926	324999/11972(336971)	Operative procedures - OPCS4: Z92.6 Abdomen NEC	Health-related outcomes > Hospital inpatient > Summary Operations	LOGISTIC-BINARY	1.03055916046177	1.01187480920723	1.0495840086242	0.00125999	1.02732428691454	1.00871285255655	1.04627455625337	0.00384803	1.02725018440803	1.00863744424106	1.04620370672977	0.00395073	---	+++	+++	Physical Health	General Health and Miscellaneous
25852	27876	Volume of grey matter in Lingual Gyrus (left)	UK Biobank Assessment Centre > Imaging > Brain MRI > T1 structural brain MRI > Regional grey matter volumes (FAST)	LINEAR	-0.0167619414600998	-0.0269499779465937	-0.00657390497360602	0.00126213	-0.0158026999322409	-0.0260090508395282	-0.00559634902495349	0.0024093	-0.0160424545138177	-0.0262474128703661	-0.00583749615726925	0.00206336	---	+++	---	Brain Imaging	No-Subcat
41200#W919	336009/962(336971)	Operative procedures - main OPCS4: W91.9 Unspecified other manipulation of joint	Health-related outcomes > Hospital inpatient > Summary Operations	LOGISTIC-BINARY	1.10947277746936	1.041542191057	1.18175922121219	0.00126326	1.08323041029593	1.01690937206482	1.15380631007946	0.0130888	1.08583142150768	1.01932009922582	1.15663940194092	0.0106471	---	+--	+++	Physical Health	Musculoskeletal System
20553#5	107792/2308(110100)	Methods of self-harm used: Self-injury such as self-cutting, scratching or hitting, etc.	Online follow-up > Mental health > Self-harm behaviours	LOGISTIC-BINARY	1.07076426202114	1.0271526348165	1.11620370895278	0.00126586	1.04866936277179	1.00587544225334	1.09326403263716	0.025347	1.04995597110094	1.00709876908117	1.09462836297942	0.0218541	---	+--	+++	Mental Health	Suicide and Self Harm
20087#165	47552/193(47745)	Types of spread used on bread/crackers: Very low fat olive spread on bread/crackers	Online follow-up > Diet by 24-hour recall > Bread/pasta/rice yesterday	LOGISTIC-BINARY	1.25944041803676	1.09434191152381	1.44874618033081	0.00126781	1.40544927060081	1.22125240736571	1.61711317185224	2.01003e-06	1.41126800946343	1.22592243351234	1.62446045738367	1.60389e-06	-++	+++	+++	Lifestyle/Behaviours	No-Subcat
41246#1810	316903/6401(323304)	Treatment speciality of consultant (recoded): Neurology	Health-related outcomes > Hospital inpatient > Summary Administration	LOGISTIC-BINARY	1.041469609179	1.01601745196897	1.06755038865641	0.00128393	1.03846873939792	1.01309321126704	1.0644711215584	0.00277801	1.03720733813977	1.0118558851742	1.06318880151163	0.00380369	---	+++	+++	Auxiliary Variables	No-Subcat
20471	105816/3498(109314)	Ever seen an un-real vision	Online follow-up > Mental health > Unusual and psychotic experiences	LOGISTIC-BINARY	1.05665620348018	1.0217269745717	1.09276312829116	0.00130913	1.03412335634599	0.999835356655309	1.06957341199731	0.051082	1.03292284388175	0.998674337342111	1.06833900983106	0.0596922	---	+--	+++	Mental Health	Psychosis
41200#U081	335871/1100(336971)	Operative procedures - main OPCS4: U08.1 Computed tomography of abdomen NEC	Health-related outcomes > Hospital inpatient > Summary Operations	LOGISTIC-BINARY	1.10167000301364	1.03845576867985	1.1686676206611	0.00131195	1.09414662613975	1.03140169289773	1.16064510041329	0.00281021	1.09594490503457	1.03306131928316	1.16261688375098	0.00236579	---	+++	+++	Physical Health	General Health and Miscellaneous
41200#A521	334657/2314(336971)	Operative procedures - main OPCS4: A52.1 Therapeutic lumbar epidural injection	Health-related outcomes > Hospital inpatient > Summary Operations	LOGISTIC-BINARY	1.06922260779525	1.02641525103045	1.11378677403691	0.00131985	1.08843770290443	1.04490072877513	1.1337604693139	4.70053e-05	1.08703155105948	1.04352420352688	1.13233575203125	6.20256e-05	---	+++	+++	Physical Health	Nervous System
20492	25775	Longest period of mania or irritability	Online follow-up > Mental health > Mania	ORDERED-LOGISTIC	1.03757111576001	1.01447075708154	1.06119748917804	0.00132588	1.05657830276733	1.03282231420957	1.08088070379566	2.11167e-06	1.05688128462911	1.03313031844611	1.08117826943585	1.84657e-06	-++	+++	+++	Mental Health	Mania
131640	321886/15085(336971)	Date K59 first reported (other functional intestinal disorders)	Health-related outcomes > First occurrences > Digestive system disorders	LOGISTIC-BINARY	1.02715015046958	1.01047641822783	1.04409563371469	0.00133481	1.03273785113544	1.01598823803656	1.0497603955607	0.000112652	1.03205393015098	1.01531211538606	1.04907005063996	0.000156033	---	+++	+++	Physical Health	Digestive Health
41200#K634	329654/7317(336971)	Operative procedures - main OPCS4: K63.4 Coronary arteriography using two catheters	Health-related outcomes > Hospital inpatient > Summary Operations	LOGISTIC-BINARY	1.03881434362251	1.01491233934621	1.06327168456489	0.00134217	1.04986384511733	1.02575271087893	1.07453444351379	4.03369e-05	1.04787944488219	1.02380714466912	1.07251359452204	7.99493e-05	---	+++	+++	Physical Health	Cardiovascular Health
131062	334917/2054(336971)	Date G50 first reported (disorders of trigeminal nerve)	Health-related outcomes > First occurrences > Nervous system disorders	LOGISTIC-BINARY	1.07345537311031	1.02792788271006	1.12096788551102	0.00134245	1.04364801292044	0.999373682241535	1.08985293870879	0.0533254	1.03734915543252	0.993327860222774	1.0833021680089	0.0973727	---	+--	+++	Physical Health	Nervous System
41210#W693	336544/427(336971)	Operative procedures - secondary OPCS4: W69.3 Partial synovectomy	Health-related outcomes > Hospital inpatient > Summary Operations	LOGISTIC-BINARY	1.1674892621039	1.06193915704853	1.28333683091807	0.00134749	1.14507786762911	1.04153873708957	1.25872268462025	0.00504802	1.13748175720021	1.03453221611937	1.25055796949386	0.00774945	---	++-	+++	Physical Health	Musculoskeletal System
6038	49891	Number of trend entries	UK Biobank Assessment Centre > Physical measures > ECG during exercise	LINEAR	-0.0128287577541457	-0.020679864428061	-0.00497765108023044	0.00136245	-0.0188356000657151	-0.0266443602486373	-0.0110268398827928	2.27623e-06	-0.0187921724088973	-0.0266007917015912	-0.0109835531162034	2.40053e-06	-++	+++	---	Physical Health	Cardiovascular Health
20277#3114	216625/187(216812)	Job code at visit: Building and civil engineering technicians	UK Biobank Assessment Centre > Verbal interview > Employment	LOGISTIC-BINARY	0.789746929197455	0.683399258677111	0.912373927396687	0.00136499	0.769671297015956	0.666030513562388	0.889145981671632	0.000382462	0.766612837832289	0.663607104059899	0.885401754699514	0.000302505	---	+++	---	Sociodemographic	No-Subcat
90143	72591	Fraction acceleration <= 500 milli-gravities	Additional exposures > Physical activity measurement > Acceleration intensity distribution	ORDERED-LOGISTIC	1.02280200156691	1.00877393585363	1.03702514233185	0.00137584	1.01692731707764	1.00299705926411	1.03105104712617	0.0170702	1.0177101616207	1.00376422564681	1.03184985736927	0.0126441	---	+--	+++	Lifestyle/Behaviours	No-Subcat
20534	33860/8654(42514)	Sleeping too much	Online follow-up > Mental health > Depression	LOGISTIC-BINARY	1.0393546374739	1.01506593490873	1.06422422231187	0.00137663	1.03864894963568	1.01419159860635	1.06369864967911	0.00181493	1.03749720109634	1.01307747433597	1.06250971186592	0.00245429	---	+++	+++	Sleep	No-Subcat
30500	101366	Microalbumin in urine	Biological samples > Assay results > Urine assays	LINEAR	0.0100137914352053	0.00387389535883725	0.0161536875115734	0.00139091	0.00861848878872173	0.00249676152388221	0.0147402160535613	0.00579228	0.00794118832308893	0.00182089202983044	0.0140614846163474	0.0109883	---	+--	+++	Physical Health	Genitourinary Health
41210#T439	335398/1573(336971)	Operative procedures - secondary OPCS4: T43.9 Unspecified diagnostic endoscopic examination of peritoneum	Health-related outcomes > Hospital inpatient > Summary Operations	LOGISTIC-BINARY	1.08425585587422	1.03176331157612	1.13937908244623	0.00139287	1.09335839971739	1.04036530230236	1.14901540140411	0.000427992	1.09256610725154	1.03957865143443	1.14823412905247	0.000481379	---	+++	+++	Physical Health	Skin and Soft Tissue
4079	317630	Diastolic blood pressure, automated reading	UK Biobank Assessment Centre > Physical measures > Blood pressure	LINEAR	0.00557623041842305	0.00215134583163635	0.00900111500520976	0.00141731	0.0061198459657852	0.00269405170838281	0.0095456402231876	0.000463063	0.0057415756919949	0.00231575197408105	0.00916739940990874	0.00102047	---	+++	+++	Physical Health	Cardiovascular Health
5103	69446	3mm weak meridian angle (left)	UK Biobank Assessment Centre > Physical measures > Eye measures > Autorefraction	LINEAR	0.0121330045074063	0.0046776635599477	0.0195883454548649	0.0014246	0.0056995253709676	-0.0017327850952056	0.0131318358371408	0.132833	0.00602993995355343	-0.00140018494060607	0.0134600648477129	0.111695	---	+--	+++	Physical Health	Eyes
20110#101	71205/241625(312830)	Illnesses of mother	UK Biobank Assessment Centre > Touchscreen > Family history	LOGISTIC-BINARY	0.986484300073957	0.97826868984204	0.994769202163324	0.00142718	0.986674533457269	0.978457887122045	0.994960478763082	0.00166588	0.986811721227936	0.978593233320006	0.995099322440094	0.00186262	---	+++	---	Family and Childhood	No-Subcat
22601#61153104	83478/1099(84577)	Job coding: care assistant, home care assistant, residential social worker, home carer, nursing home assistant	Online follow-up > Work environment > Employment history	LOGISTIC-BINARY	1.10178106536064	1.03798355405501	1.16944984875819	0.0014408	1.07805296275403	1.01548675774277	1.1444263748361	0.0137082	1.07971871425269	1.01704531943003	1.14622917189197	0.0119166	---	+--	+++	Sociodemographic	No-Subcat
22617#6115	83478/1099(84577)	Job code - historical: Care assistants and home carers	Online follow-up > Work environment > Employment history	LOGISTIC-BINARY	1.10178106536064	1.03798355405501	1.16944984875819	0.0014408	1.07805296275403	1.01548675774277	1.1444263748361	0.0137082	1.07971871425269	1.01704531943003	1.14622917189197	0.0119166	---	+--	+++	Sociodemographic	No-Subcat
20154	105991	Forced expiratory volume in 1-second (FEV1), predicted percentage	UK Biobank Assessment Centre > Physical measures > Spirometry	LINEAR	-0.00971577738030837	-0.0156952540034713	-0.0037363007571454	0.0014495	-0.0166180532758437	-0.0226163013164164	-0.010619805235271	5.64421e-08	-0.0162146601157652	-0.0222136970247755	-0.0102156232067548	1.17567e-07	-++	+++	---	Physical Health	Respiratory Health
41229#5QC	333763/3208(336971)	PCT responsible for patient data: HAMPSHIRE PCT	Health-related outcomes > Hospital inpatient > Summary Administration	LOGISTIC-BINARY	1.05818395558676	1.02196219534915	1.09566790376042	0.00145569	1.06838946967517	1.03180994208324	1.10624456442775	0.000197072	1.06650721137781	1.02997408092177	1.10432256969263	0.000293092	---	+++	+++	Auxiliary Variables	No-Subcat
41210#V559	336281/690(336971)	Operative procedures - secondary OPCS4: V55.9 Unspecified levels of spine	Health-related outcomes > Hospital inpatient > Summary Operations	LOGISTIC-BINARY	1.12848155559081	1.04745799048541	1.2156640518412	0.00146472	1.1419398874786	1.05998949579312	1.23011755944605	0.000473408	1.14782359137119	1.0653823298904	1.23657674564004	0.000287005	---	+++	+++	Physical Health	Musculoskeletal System
41272#V559	336281/690(336971)	Operative procedures - OPCS4: V55.9 Unspecified levels of spine	Health-related outcomes > Hospital inpatient > Summary Operations	LOGISTIC-BINARY	1.12848155559081	1.04745799048541	1.2156640518412	0.00146472	1.1419398874786	1.05998949579312	1.23011755944605	0.000473408	1.14782359137119	1.0653823298904	1.23657674564004	0.000287005	---	+++	+++	Physical Health	Musculoskeletal System
25806	27876	Volume of grey matter in Middle Temporal Gyrus, temporooccipital part (left)	UK Biobank Assessment Centre > Imaging > Brain MRI > T1 structural brain MRI > Regional grey matter volumes (FAST)	LINEAR	-0.0186549753702606	-0.0301495080566308	-0.00716044268389037	0.00146904	-0.0229604465898844	-0.0344743306545553	-0.0114465625252134	9.30375e-05	-0.023012229730764	-0.034524586467229	-0.011499872994299	8.95099e-05	---	+++	---	Brain Imaging	No-Subcat
20493	17465/7317(24782)	Severity of problems due to mania or irritability	Online follow-up > Mental health > Mania	LOGISTIC-BINARY	1.04489026602374	1.01699462240637	1.07356039591688	0.00147193	1.06832528128963	1.03946731599925	1.09800197222579	2.25327e-06	1.06485531179214	1.03607444885667	1.09445395111978	6.9968e-06	-+-	+++	+++	Mental Health	Mania
20669	111940	Liking for going to the gym	Online follow-up > Food (and other) preferences	ORDERED-LOGISTIC	0.983538818750769	0.973526332539533	0.993654280995401	0.00147618	0.989042736511383	0.978961671022253	0.999227613911035	0.0350485	0.988957099417084	0.978874255208934	0.999143801446385	0.0336867	---	+--	---	Lifestyle/Behaviours	No-Subcat
20418	33947	Impact on normal roles during worst period of anxiety	Online follow-up > Mental health > Anxiety	ORDERED-LOGISTIC	1.03155433687173	1.011979961564	1.05150733249137	0.00148246	1.02892685883853	1.00922918201562	1.04900898597177	0.00383602	1.02845957735873	1.00879591250863	1.04850653055343	0.00438636	---	+++	+++	Mental Health	Anxiety
26707	28128	Volume of VLp (right hemisphere)	UK Biobank Assessment Centre > Imaging > Brain MRI > T1 structural brain MRI > Freesurfer subsegmentation	LINEAR	-0.0165122809283158	-0.0267058980155917	-0.00631866384103992	0.00149991	-0.0219873857915248	-0.0321970282074358	-0.0117777433756139	2.43832e-05	-0.0225170083982232	-0.0327259829208621	-0.0123080338755843	1.5438e-05	---	+++	---	Brain Imaging	No-Subcat
100280	41399/6268(47667)	Added milk to filtered coffee	Online follow-up > Diet by 24-hour recall > Hot/cold beverages yesterday	LOGISTIC-BINARY	0.957716932959357	0.932498010561718	0.983600166674517	0.00150195	0.961444795382276	0.936152936294923	0.987406708681582	0.00383359	0.96177494949156	0.936502923929331	0.987718265397389	0.00411213	---	+++	---	Lifestyle/Behaviours	No-Subcat
26565	28128	Volume of VentralDC (left hemisphere)	UK Biobank Assessment Centre > Imaging > Brain MRI > T1 structural brain MRI > Freesurfer ASEG	LINEAR	-0.0159868504238765	-0.025865855057529	-0.00610784579022392	0.00151619	-0.0236711981732677	-0.0335649959160081	-0.0137774004305273	2.75196e-06	-0.0238630530375847	-0.0337562933996663	-0.0139698126755031	2.28125e-06	-++	+++	---	Brain Imaging	No-Subcat
20544#5	108356/1471(109827)	Mental health problems ever diagnosed by a professional: Any other phobia (eg disabling fear of heights or spiders)	Online follow-up > Mental health > Mental distress	LOGISTIC-BINARY	1.08639547535207	1.03202338464145	1.14358531068785	0.00155329	1.06562429332214	1.01223834576965	1.12179012583993	0.0153247	1.06447206134318	1.0111264035279	1.12061410936789	0.0172104	---	+--	+++	Mental Health	Anxiety
25853	27876	Volume of grey matter in Lingual Gyrus (right)	UK Biobank Assessment Centre > Imaging > Brain MRI > T1 structural brain MRI > Regional grey matter volumes (FAST)	LINEAR	-0.0165197384781762	-0.02675199975125	-0.00628747720510237	0.00155542	-0.0144565972517949	-0.0247074701961688	-0.00420572430742093	0.0057097	-0.0147235170051253	-0.0249729908147818	-0.00447404319546889	0.00487145	---	+-+	---	Brain Imaging	No-Subcat
41245#1500	329142/6467(335609)	Main speciality of consultant (recoded): Neurology	Health-related outcomes > Hospital inpatient > Summary Administration	LOGISTIC-BINARY	1.04054485055213	1.01523524882779	1.06647617497411	0.00155596	1.03815288827427	1.0129023920569	1.06402372085043	0.00287374	1.03799176635099	1.01273928225494	1.06386839628929	0.0030007	---	+++	+++	Auxiliary Variables	No-Subcat
20677	127541	Liking for honey	Online follow-up > Food (and other) preferences	ORDERED-LOGISTIC	0.984627991694192	0.975214774975881	0.99413206906316	0.00157377	0.990040248779898	0.980554728911338	0.999617528021519	0.0415637	0.989368581470665	0.979889382474167	0.998939479811214	0.0295553	---	+--	---	Lifestyle/Behaviours	No-Subcat
41246#1310	309963/13812(323775)	Treatment speciality of consultant (recoded): Colorectal surgery	Health-related outcomes > Hospital inpatient > Summary Administration	LOGISTIC-BINARY	1.02787801352139	1.01048003055603	1.04557182017346	0.00159248	1.022173366523	1.00487872233679	1.03976185543192	0.0117609	1.02246220787361	1.00516067858038	1.04005933137826	0.0107327	---	+--	+++	Auxiliary Variables	No-Subcat
30740	293811	Glucose	Biological samples > Assay results > Blood assays > Blood biochemistry	LINEAR	0.00574129645157231	0.00217356188433448	0.00930903101881014	0.00161043	0.00563248221365552	0.00206314124366452	0.00920182318364653	0.0019825	0.00591618122943354	0.00234693176365551	0.00948543069521156	0.00115932	---	+++	+++	Physical Health	Nutrition
20003#1140862144	336037/893(336930)	Treatment/medication code: salmeterol	UK Biobank Assessment Centre > Verbal interview > Medications	LOGISTIC-BINARY	1.11115101015792	1.04064499302549	1.18635485065031	0.00161757	1.07956902163704	1.01108737726851	1.15261151961735	0.0219686	1.08075165489286	1.01216654412896	1.15393590481956	0.0202207	---	+--	+++	Physical Health	Respiratory Health
21028	65380	Frequency of discomfort/pain getting better or stopping after a bowel movement	Online follow-up > Digestive health	ORDERED-LOGISTIC	0.978319560106903	0.965071794547736	0.991749180833015	0.00162755	0.987055144072698	0.973666692711209	1.00062769398783	0.0614962	0.987938855259766	0.974534538228305	1.00152754309393	0.081688	---	+--	---	Physical Health	Digestive Health
20494	49231	Felt irritable or had angry outbursts in past month	Online follow-up > Mental health > Traumatic events	ORDERED-LOGISTIC	1.0288492125951	1.01077862187352	1.04724286738032	0.00165709	1.02271897087715	1.00474838443256	1.04101097309325	0.013004	1.02284585145299	1.00486793926636	1.04114540324415	0.012537	---	+--	+++	Mental Health	Trauma
131436	302490/34481(336971)	Date J06 first reported (acute upper respiratory infections of multiple and unspecified sites)	Health-related outcomes > First occurrences > Respiratory system disorders	LOGISTIC-BINARY	1.01807319829838	1.00677088323764	1.02950117546822	0.00166164	1.01632555707816	1.00504259749237	1.02773396266922	0.00446632	1.01563824629677	1.00436186910626	1.02704057185352	0.00644767	---	++-	+++	Physical Health	Respiratory Health
100420	47604	Green tea intake	Online follow-up > Diet by 24-hour recall > Hot/cold beverages yesterday	ORDERED-LOGISTIC	0.935007372079692	0.896646736847912	0.975009164608891	0.00166706	0.944663291005219	0.905954499468085	0.985025996224712	0.00766093	0.943601656808906	0.904984541636526	0.983866625083329	0.00647327	---	+--	---	Lifestyle/Behaviours	No-Subcat
2804	130779	Age when last used oral contraceptive pill	UK Biobank Assessment Centre > Touchscreen > Sex-specific factors > Female-specific factors	LINEAR	-0.00855444547547447	-0.0138880278510056	-0.00322086309994336	0.0016693	-0.00574186427149682	-0.01109104058394	-0.000392687959053672	0.035392	-0.00619391325828682	-0.0115418635083195	-0.000845963008254169	0.0232079	---	+--	---	Physical Health	Reproductive Health
5112	69437	3mm cylindrical power angle (left)	UK Biobank Assessment Centre > Physical measures > Eye measures > Autorefraction	LINEAR	0.0119511458527438	0.00449558425732384	0.0194067074481638	0.00167957	0.00558647923207931	-0.00184605525432562	0.0130190137184842	0.140706	0.00592133207427827	-0.00150902910550393	0.0133516932540605	0.118306	---	+--	+++	Physical Health	Eyes
27334	28128	Area of G+S-cingul-Ant (left hemisphere)	UK Biobank Assessment Centre > Imaging > Brain MRI > T1 structural brain MRI > Freesurfer a2009s	LINEAR	-0.016892568828396	-0.027439454249788	-0.00634568340700397	0.00169504	-0.0119498420172411	-0.0225156903701794	-0.00138399366430284	0.0266454	-0.0118291946857057	-0.0223945339679057	-0.00126385540350565	0.0282066	---	+--	---	Brain Imaging	No-Subcat
20513	109639	Recent thoughts of suicide or self-harm	Online follow-up > Mental health > Depression	ORDERED-LOGISTIC	1.04886146751447	1.01805208651478	1.08060323495112	0.00171216	1.04882231305893	1.0179594107896	1.08062092919503	0.00175998	1.04796213494517	1.0171159624228	1.07974378227516	0.00211707	---	+++	+++	Mental Health	Depression
41200#H206	332428/4543(336971)	Operative procedures - main OPCS4: H20.6 Fibreoptic endoscopic resection of lesion of colon NEC	Health-related outcomes > Hospital inpatient > Summary Operations	LOGISTIC-BINARY	1.04798445261999	1.01770654713572	1.07914981480295	0.00172385	1.04881288177366	1.01855609398181	1.07995521389264	0.00141416	1.04708379881046	1.01686801579407	1.07818941696598	0.00206949	---	+++	+++	Physical Health	Digestive Health
20277#6123	216614/198(216812)	Job code at visit: Playgroup leaders/assistants	UK Biobank Assessment Centre > Verbal interview > Employment	LOGISTIC-BINARY	0.799243950787905	0.694563934737656	0.919337579161424	0.00172994	0.849009188934082	0.738104376688828	0.97627310172879	0.0217714	0.847886742398468	0.737307759492293	0.974838350281242	0.0205514	---	+--	---	Sociodemographic	No-Subcat
90138	72591	Fraction acceleration <= 375 milli-gravities	Additional exposures > Physical activity measurement > Acceleration intensity distribution	ORDERED-LOGISTIC	1.02202413897641	1.00818995492883	1.03604815297352	0.00173068	1.01337341493144	0.999672596967306	1.0272620067862	0.0557712	1.0143666872658	1.00064847952667	1.02827296227072	0.0400455	---	+--	+++	Lifestyle/Behaviours	No-Subcat
41210#Z818	336865/106(336971)	Operative procedures - secondary OPCS4: Z81.8 Specified joint of shoulder girdle or arm NEC	Health-related outcomes > Hospital inpatient > Summary Operations	LOGISTIC-BINARY	1.3525066401441	1.11920497069752	1.63340749346263	0.00174257	1.21576144527489	1.00565974953463	1.46885067823787	0.0432249	1.22513383888107	1.01320983124582	1.4808047088885	0.0359452	---	+--	+++	Physical Health	Musculoskeletal System
41272#Z818	336865/106(336971)	Operative procedures - OPCS4: Z81.8 Specified joint of shoulder girdle or arm NEC	Health-related outcomes > Hospital inpatient > Summary Operations	LOGISTIC-BINARY	1.3525066401441	1.11920497069752	1.63340749346263	0.00174257	1.21576144527489	1.00565974953463	1.46885067823787	0.0432249	1.22513383888107	1.01320983124582	1.4808047088885	0.0359452	---	+--	+++	Physical Health	Musculoskeletal System
20107#12	281554/11099(292653)	Illnesses of father: Severe depression	UK Biobank Assessment Centre > Touchscreen > Family history	LOGISTIC-BINARY	1.03075839921271	1.01137799278959	1.05050525707907	0.00175638	1.02147108684794	1.00225657456402	1.04104906157323	0.0283156	1.02151602732955	1.00229820646676	1.04109940447758	0.0280181	---	+--	+++	Family and Childhood	No-Subcat
20528-0	92130/110054	Diagnosed with life-threatening illness	Online follow-up > Mental health > Traumatic events	MULTINOMIAL-LOGISTIC	0	0	0	0.00175919	0	0	0	0.000636563	0	0	0	0.00114438	---	+++	---	Mental Health	Trauma
41200#K633	329956/7015(336971)	Operative procedures - main OPCS4: K63.3 Angiocardiography of left side of heart NEC	Health-related outcomes > Hospital inpatient > Summary Operations	LOGISTIC-BINARY	1.03873458570297	1.01427499720205	1.06377609490589	0.00177008	1.05291094342903	1.0281643378255	1.07824549448716	2.14207e-05	1.05124516584219	1.0265297039679	1.07655135534302	3.83128e-05	---	+++	+++	Physical Health	Cardiovascular Health
131540	335070/1901(336971)	Date J93 first reported (pneumothorax)	Health-related outcomes > First occurrences > Respiratory system disorders	LOGISTIC-BINARY	1.07449313702298	1.02714006267889	1.12399362653844	0.00177447	1.04483760424333	0.998802557149301	1.09296001453474	0.0563218	1.04274667708435	0.996793338793747	1.09079692145157	0.0686502	---	+--	+++	Physical Health	Respiratory Health
20736	127778	Liking for tomato ketchup	Online follow-up > Food (and other) preferences	ORDERED-LOGISTIC	1.01539002779844	1.00571106354886	1.02516214240932	0.00177625	1.01395865236749	1.004301245425	1.02370892537907	0.00452588	1.0136248186997	1.00396913114043	1.02337336997296	0.00558645	---	++-	+++	Lifestyle/Behaviours	No-Subcat
41200#S021	336826/145(336971)	Operative procedures - main OPCS4: S02.1 Abdominoplasty	Health-related outcomes > Hospital inpatient > Summary Operations	LOGISTIC-BINARY	1.29359588642362	1.10033849747552	1.52013576943371	0.00179422	1.25940430933657	1.07088673163982	1.48050356009267	0.00525099	1.27350798554021	1.08261476100837	1.4976857250886	0.00349822	---	+++	+++	Physical Health	Skin and Soft Tissue
90192	72591	Temperature average	Additional exposures > Physical activity measurement > Raw accelerometer statistics	LINEAR	0.0115214034592946	0.0042880164188673	0.018754790499722	0.00179758	0.0112630768739887	0.00403444571756578	0.0184917080304117	0.00225961	0.011263364555559	0.00403190389158133	0.0184948252195367	0.00226804	---	+++	+++	Auxiliary Variables	No-Subcat
41272#E038	336843/128(336971)	Operative procedures - OPCS4: E03.8 Other specified operations on septum of nose	Health-related outcomes > Hospital inpatient > Summary Operations	LOGISTIC-BINARY	1.31509951809541	1.10693816224124	1.56160084298279	0.00180728	1.18537269846899	0.997271459768481	1.40828066411586	0.0534066	1.19050985052072	1.00141341615969	1.41490506822714	0.0479721	---	+--	+++	Physical Health	Respiratory Health
27249	28128	Area of parahippocampal (right hemisphere)	UK Biobank Assessment Centre > Imaging > Brain MRI > T1 structural brain MRI > Freesurfer DKT	LINEAR	-0.0172154336252172	-0.0280316504254704	-0.00639921682496404	0.00181234	-0.0112815830451173	-0.0221173678287466	-0.000445798261488004	0.0412912	-0.0108799173444186	-0.0217152171863319	-4.46175025052842e-05	0.0490641	---	+--	---	Brain Imaging	No-Subcat
20003#1140872200	336371/559(336930)	Treatment/medication code: epilim 100mg crushable tablet	UK Biobank Assessment Centre > Verbal interview > Medications	LOGISTIC-BINARY	1.14062857525372	1.04996672705629	1.23897652604122	0.0018332	1.10042717467306	1.01287123645241	1.19541772084718	0.0235845	1.09809523685524	1.01067052543646	1.19299790796336	0.0269897	---	+--	+++	Physical Health	Nervous System
20727	127869	Liking for spicy foods	Online follow-up > Food (and other) preferences	ORDERED-LOGISTIC	1.01536296044788	1.0056697992594	1.02514954929413	0.0018384	1.01304662873025	1.00337607538724	1.02281038700834	0.00808108	1.01348887854866	1.00381421602364	1.02325678451802	0.00618372	---	+--	+++	Lifestyle/Behaviours	No-Subcat
41210#W903	334354/2617(336971)	Operative procedures - secondary OPCS4: W90.3 Injection of therapeutic substance into joint	Health-related outcomes > Hospital inpatient > Summary Operations	LOGISTIC-BINARY	1.06298725512252	1.02288933493235	1.10463256784353	0.001843	1.06148836418936	1.02147037999108	1.10305014314987	0.00233236	1.06196628412841	1.02191527379806	1.1035724236642	0.00217136	---	+++	+++	Physical Health	Musculoskeletal System
22617#3232	84115/462(84577)	Job code - historical: Housing and welfare officers	Online follow-up > Work environment > Employment history	LOGISTIC-BINARY	1.1559256006472	1.05509731313754	1.26623489205795	0.00184627	1.10511282236912	1.00845100039573	1.21090121440105	0.0322281	1.1020410805191	1.00560649462031	1.20764280622015	0.0374843	---	+--	+++	Sociodemographic	No-Subcat
27341	28128	Area of G-front-inf-Orbital (left hemisphere)	UK Biobank Assessment Centre > Imaging > Brain MRI > T1 structural brain MRI > Freesurfer a2009s	LINEAR	-0.0179874857728253	-0.0293123222664558	-0.00666264927919471	0.00185264	-0.0125989222123651	-0.0239441229662396	-0.00125372145849066	0.0295152	-0.0134453148334611	-0.02478981622102	-0.00210081344590213	0.0201853	---	+--	---	Brain Imaging	No-Subcat
20277#2121	215635/1177(216812)	Job code at visit: Civil engineers	UK Biobank Assessment Centre > Verbal interview > Employment	LOGISTIC-BINARY	0.912389349291623	0.861182963449491	0.966585172066736	0.00185308	0.93862426332334	0.886008146263164	0.994307294468561	0.0313146	0.941314228850638	0.88857687197516	0.997142792613572	0.0397225	---	+--	---	Sociodemographic	No-Subcat
41272#A818	336656/315(336971)	Operative procedures - OPCS4: A81.8 Other specified other operations on sympathetic nerve	Health-related outcomes > Hospital inpatient > Summary Operations	LOGISTIC-BINARY	1.19115707444896	1.06674536207896	1.3298080404994	0.00186575	1.15969451409309	1.038552130378	1.29471580714039	0.00843167	1.15141168485626	1.03101546993363	1.28571156136567	0.0123013	---	+--	+++	Physical Health	Nervous System
22617#4134	84171/406(84577)	Job code - historical: Transport and distribution clerks	Online follow-up > Work environment > Employment history	LOGISTIC-BINARY	1.16722974664057	1.05879987385995	1.28661209554578	0.00186623	1.14011374671552	1.03425856972041	1.25666795687321	0.00831055	1.13765410768114	1.03191584061428	1.25416777210676	0.00954063	---	+--	+++	Sociodemographic	No-Subcat
20414	110351	Frequency of drinking alcohol	Online follow-up > Mental health > Alcohol use	ORDERED-LOGISTIC	0.983332328611842	0.972970051775722	0.993804965248897	0.00187307	0.980762924311665	0.970409998261707	0.991226301694552	0.000333871	0.981431360841766	0.97107340945046	0.991899795288194	0.000535477	---	+++	---	Mental Health	Addiction
100760	15894/31851(47745)	Breakfast cereal consumed	Online follow-up > Diet by 24-hour recall > Cereal yesterday	LOGISTIC-BINARY	0.970039900048965	0.951614133953831	0.988820103227738	0.00187716	0.983875373250414	0.96517241633744	1.00293976222904	0.0968807	0.983688232608787	0.965004515369086	1.0027320513252	0.0927539	---	+--	---	Lifestyle/Behaviours	No-Subcat
27753	28125	Volume of S-interm-prim-Jensen (right hemisphere)	UK Biobank Assessment Centre > Imaging > Brain MRI > T1 structural brain MRI > Freesurfer a2009s	LINEAR	-0.0180208813311247	-0.0293822776929084	-0.00665948496934095	0.00187953	-0.0158443986525643	-0.0272259118210669	-0.00446288548406163	0.00636401	-0.0154545909700805	-0.0268356376959144	-0.00407354424424662	0.00778154	---	+--	---	Brain Imaging	No-Subcat
20554#1	108584/1531(110115)	Actions taken following self-harm: See anyone from psychiatric or mental health services, including liaison services	Online follow-up > Mental health > Self-harm behaviours	LOGISTIC-BINARY	1.08327029253926	1.02990208401497	1.13936137306688	0.00190782	1.0443194147746	0.992795500478146	1.09848249271053	0.0928746	1.04575587987447	0.994151538097629	1.10002107602926	0.0830786	---	+--	+++	Mental Health	Suicide and Self Harm
41272#A812	336838/133(336971)	Operative procedures - OPCS4: A81.2 Injection of therapeutic substance around sympathetic nerve	Health-related outcomes > Hospital inpatient > Summary Operations	LOGISTIC-BINARY	1.30643777552905	1.1032012476956	1.54633637103066	0.00191557	1.32032096308558	1.11493183811738	1.5628082471872	0.00125726	1.31158100875163	1.10714777876249	1.55331101809091	0.00168939	---	+++	+++	Physical Health	Nervous System
41245#1700	334980/710(335690)	Main speciality of consultant (recoded): Pain management	Health-related outcomes > Hospital inpatient > Summary Administration	LOGISTIC-BINARY	1.12336296317679	1.04373181622048	1.20896316168761	0.00191681	1.13636317864786	1.05583941660016	1.22291871989552	0.000647147	1.12779732427968	1.04780564896085	1.21382586781499	0.00134907	---	+++	+++	Auxiliary Variables	No-Subcat
26576	28128	Mean intensity of Pallidum (right hemisphere)	UK Biobank Assessment Centre > Imaging > Brain MRI > T1 structural brain MRI > Freesurfer ASEG	LINEAR	-0.0181972685632466	-0.0297022027138049	-0.0066923344126883	0.00193585	-0.016354432632153	-0.0278794236360552	-0.00482944162825088	0.00541629	-0.0169043591796177	-0.0284286661143788	-0.00538005224485652	0.00404222	---	+++	---	Brain Imaging	No-Subcat
41272#P242	336498/473(336971)	Operative procedures - OPCS4: P24.2 Sacrocolpopexy	Health-related outcomes > Hospital inpatient > Summary Operations	LOGISTIC-BINARY	1.15284088655158	1.05357623685707	1.26129130526737	0.00194623	1.23006727205285	1.12439609561825	1.34550559752675	6.14287e-06	1.22738884372423	1.12179601002284	1.34282253035166	7.97399e-06	---	+++	+++	Physical Health	Genitourinary Health
132148	329669/7302(336971)	Date N93 first reported (other abnormal uterine and vaginal bleeding)	Health-related outcomes > First occurrences > Genitourinary system disorders	LOGISTIC-BINARY	1.03773639506524	1.01367500830531	1.06236223125409	0.00196705	1.0397482941054	1.01560881672926	1.0644557534947	0.00114334	1.04013870932284	1.0159834699343	1.0648653939096	0.00102758	---	+++	+++	Physical Health	Genitourinary Health
41249#2003	328850/7577(336427)	Methods of admission to hospital (recoded): Emergency admission: Bed bureau	Health-related outcomes > Hospital inpatient > Summary Administration	LOGISTIC-BINARY	1.03659429882358	1.01322652876063	1.06049344508814	0.00200008	1.04167690991043	1.01821345267129	1.06567374428889	0.000442062	1.04038651479372	1.016945393815	1.06436371165443	0.000659839	---	+++	+++	Auxiliary Variables	No-Subcat
41210#H229	332953/4018(336971)	Operative procedures - secondary OPCS4: H22.9 Unspecified diagnostic endoscopic examination of colon	Health-related outcomes > Hospital inpatient > Summary Operations	LOGISTIC-BINARY	1.05019222252784	1.01800396939041	1.08338313941521	0.00204105	1.05965850986061	1.02721457690385	1.09311244114708	0.000258964	1.06194741848148	1.0294217539593	1.09549210917292	0.000152144	---	+++	+++	Physical Health	Digestive Health
22617#5492	84410/167(84577)	Job code - historical: Furniture makers, other craft woodworkers	Online follow-up > Work environment > Employment history	LOGISTIC-BINARY	1.26887439103288	1.09029812819561	1.47627648029272	0.00206989	1.15307055388723	0.990820494074388	1.34151594186493	0.0654087	1.14604488078008	0.98461310296565	1.33377366944084	0.0783188	---	+--	+++	Sociodemographic	No-Subcat
24004	332419	Nitrogen oxides air pollution; 2010	Additional exposures > Local environment > Residential air pollution	LINEAR	0.00529975816837403	0.00192524395073677	0.00867427238601129	0.00208284	0.00497854552223567	0.00160460734054826	0.00835248370392308	0.00382687	0.00445948366195965	0.00108558158548816	0.00783338573843115	0.00958106	---	++-	+++	Sociodemographic	No-Subcat
41272#T691	336486/485(336971)	Operative procedures - OPCS4: T69.1 Primary tenolysis	Health-related outcomes > Hospital inpatient > Summary Operations	LOGISTIC-BINARY	1.14959734047472	1.05185993423649	1.25624916549088	0.00208668	1.1178457732171	1.02271484519842	1.22167103252783	0.0140221	1.11713991672307	1.02200313322841	1.22103606115804	0.0146729	---	+--	+++	Physical Health	Skin and Soft Tissue
41245#1250	331402/4178(335580)	Main speciality of consultant (recoded): Endocrinology	Health-related outcomes > Hospital inpatient > Summary Administration	LOGISTIC-BINARY	1.04907339843407	1.01752805554569	1.08158166347201	0.00209667	1.05785941030404	1.02607411217645	1.09061434575465	0.000300922	1.05695394532165	1.02518380106771	1.08969945957708	0.000373979	---	+++	+++	Auxiliary Variables	No-Subcat
90050	72591	Average acceleration 23:00 - 23:59	Additional exposures > Physical activity measurement > Acceleration averages	LINEAR	0.011390570829733	0.00412944296512859	0.0186516986943374	0.00210823	0.0167439963115846	0.00948821383693244	0.0239997787862367	6.10548e-06	0.0172859150972245	0.0100273593023668	0.0245444708920823	3.05221e-06	--+	+++	+++	Lifestyle/Behaviours	No-Subcat
4609	46896	Longest period of depression	UK Biobank Assessment Centre > Touchscreen > Psychosocial factors > Mental health	LINEAR	0.0140888328597488	0.00510666307570279	0.0230710026437947	0.00211084	0.0166541421361935	0.00766154454984161	0.0256467397225454	0.000283817	0.0173892544813471	0.00840161819425638	0.0263768907684379	0.000149487	---	+++	+++	Mental Health	Depression
41210#Z673	336419/552(336971)	Operative procedures - secondary OPCS4: Z67.3 Cervical intervertebral joint	Health-related outcomes > Hospital inpatient > Summary Operations	LOGISTIC-BINARY	1.13940406395859	1.0483459261388	1.23823020988501	0.00211862	1.09072534588574	1.00345531561985	1.18545412289844	0.0411125	1.08890635761577	1.00173398161441	1.18358279199978	0.0453387	---	+--	+++	Physical Health	Musculoskeletal System
41272#Z673	336419/552(336971)	Operative procedures - OPCS4: Z67.3 Cervical intervertebral joint	Health-related outcomes > Hospital inpatient > Summary Operations	LOGISTIC-BINARY	1.13940406395859	1.0483459261388	1.23823020988501	0.00211862	1.09072534588574	1.00345531561985	1.18545412289844	0.0411125	1.08890635761577	1.00173398161441	1.18358279199978	0.0453387	---	+--	+++	Physical Health	Musculoskeletal System
22421	27911	LV end diastolic volume	UK Biobank Assessment Centre > Imaging > Heart MRI > Left ventricular size and function	LINEAR	-0.0151582049354208	-0.0248309790400808	-0.00548543083076086	0.00213125	-0.00836567943962289	-0.0180832863279455	0.00135192744869973	0.0915445	-0.0086929940188304	-0.0184099360839528	0.00102394804629203	0.0795266	---	+--	---	Physical Health	Cardiovascular Health
22601#62312996	84287/290(84577)	Job coding: housekeeper, butler, valet, cook-housekeeper, companion-housekeeper	Online follow-up > Work environment > Employment history	LOGISTIC-BINARY	1.19758019052265	1.06727097371629	1.3435303083799	0.0021373	1.09597071569232	0.97626867269993	1.2301425133556	0.120148	1.09965647178808	0.979533542276631	1.23439372549158	0.107329	---	+--	+++	Sociodemographic	No-Subcat
22617#6231	84287/290(84577)	Job code - historical: Housekeepers and related occupations	Online follow-up > Work environment > Employment history	LOGISTIC-BINARY	1.19758019052265	1.06727097371629	1.3435303083799	0.0021373	1.09597071569232	0.97626867269993	1.2301425133556	0.120148	1.09965647178808	0.979533542276631	1.23439372549158	0.107329	---	+--	+++	Sociodemographic	No-Subcat
20100#1	47450/295(47745)	Thickness of butter/margarine spread on large baps: thin	Online follow-up > Diet by 24-hour recall > Bread/pasta/rice yesterday	LOGISTIC-BINARY	0.834721988940608	0.743637729783311	0.936706431666921	0.00215453	0.845412210464366	0.75335817188492	0.948514078640785	0.00426697	0.845983621817299	0.753986504758391	0.94906272018706	0.00438044	---	+++	---	Lifestyle/Behaviours	No-Subcat
41272#H251	327906/9065(336971)	Operative procedures - OPCS4: H25.1 Diagnostic endoscopic examination of lower bowel and biopsy of lesion of lower bowel using fibreoptic sigmoidoscope	Health-related outcomes > Hospital inpatient > Summary Operations	LOGISTIC-BINARY	1.03318275926916	1.01184450836475	1.05496474059005	0.0021672	1.02388013477789	1.00274021586276	1.04545942334666	0.0265961	1.02383393899144	1.00269225852205	1.04541756417723	0.0269154	---	+--	+++	Physical Health	Digestive Health
132100	335621/1350(336971)	Date N62 first reported (hypertrophy of breast)	Health-related outcomes > First occurrences > Genitourinary system disorders	LOGISTIC-BINARY	1.08720244661093	1.03057787397137	1.14688747739193	0.00217682	1.10412453895478	1.04665545938345	1.16469880886749	0.000279561	1.10991957720463	1.05211072346099	1.17087460673663	0.000132183	---	+++	+++	Physical Health	Genitourinary Health
41210#W828	336850/121(336971)	Operative procedures - secondary OPCS4: W82.8 Other specified therapeutic endoscopic operations on semilunar cartilage	Health-related outcomes > Hospital inpatient > Summary Operations	LOGISTIC-BINARY	1.31828329022766	1.10420710231183	1.57295417766248	0.00220359	1.15846465527494	0.969704616210221	1.38321795971612	0.104503	1.1613333731523	0.971985493433247	1.38708294909775	0.0992151	---	+--	+++	Physical Health	Musculoskeletal System
25782	27876	Volume of grey matter in Frontal Pole (left)	UK Biobank Assessment Centre > Imaging > Brain MRI > T1 structural brain MRI > Regional grey matter volumes (FAST)	LINEAR	-0.015959614157075	-0.0261885024961012	-0.00573072581804878	0.00222908	-0.0118145588781229	-0.022062397326452	-0.00156672042979386	0.0238471	-0.0126741910182566	-0.0229205415614048	-0.00242784047510831	0.0153368	---	+--	---	Brain Imaging	No-Subcat
26698	28128	Volume of Pf (right hemisphere)	UK Biobank Assessment Centre > Imaging > Brain MRI > T1 structural brain MRI > Freesurfer subsegmentation	LINEAR	-0.0167427758628566	-0.0274765472645902	-0.00600900446112291	0.0022353	-0.0173125356964254	-0.028064543701513	-0.00656052769133771	0.00160114	-0.0172615701606081	-0.0280130523442597	-0.00651008797695649	0.00165201	---	+++	---	Brain Imaging	No-Subcat
5986	49891	ECG, phase time	UK Biobank Assessment Centre > Physical measures > ECG during exercise	LINEAR	-0.0121257364999632	-0.0199007525999704	-0.00435072039995602	0.0022384	-0.0144140421072991	-0.0221477498364258	-0.00668033437817245	0.0002594	-0.01446975748581	-0.0222033096978621	-0.0067362052737579	0.000245425	---	+++	---	Physical Health	Cardiovascular Health
100270	47664	Filtered coffee intake	Online follow-up > Diet by 24-hour recall > Hot/cold beverages yesterday	ORDERED-LOGISTIC	0.965281980820562	0.943646667035161	0.987413334934346	0.00225037	0.964299958551199	0.942688168481223	0.986407214126785	0.00167084	0.965103176760668	0.94349494683767	0.987206285434178	0.00210952	---	+++	---	Lifestyle/Behaviours	No-Subcat
30010	326983	Red blood cell (erythrocyte) count	Biological samples > Assay results > Blood assays > Blood count	LINEAR	0.00458710687681109	0.00164417565113699	0.00753003810248519	0.00225093	0.00463579926083979	0.00169272844721734	0.00757887007446224	0.00202026	0.00449968573954144	0.00155645242734627	0.0074429190517366	0.00273163	---	+++	+++	Physical Health	Blood and Immune System
25816	27876	Volume of grey matter in Superior Parietal Lobule (left)	UK Biobank Assessment Centre > Imaging > Brain MRI > T1 structural brain MRI > Regional grey matter volumes (FAST)	LINEAR	-0.0176625605064997	-0.0290031508810014	-0.00632197013199797	0.00227002	-0.0118085154026847	-0.0231703036931193	-0.00044672711225022	0.0416479	-0.0121697900420957	-0.0235300332553794	-0.000809546828811993	0.035762	---	+--	---	Brain Imaging	No-Subcat
130082	335857/1114(336971)	Date A49 first reported (bacterial infection of unspecified site)	Health-related outcomes > First occurrences > Certain infectious and parasitic diseases	LOGISTIC-BINARY	1.09572775742859	1.03320876211672	1.16196413599202	0.00227593	1.10267891083357	1.03982996736056	1.16926204398465	0.00108974	1.10567690755064	1.04262211088213	1.17250426940204	0.000795063	---	+++	+++	Physical Health	Infectious and Parasitical Diseases
6039	49891	Duration of fitness test	UK Biobank Assessment Centre > Physical measures > ECG during exercise	ORDERED-LOGISTIC	0.974137990666558	0.957871744428053	0.99068046466544	0.00229082	0.974226952299802	0.958060659981715	0.990666034242003	0.00222607	0.973871196948453	0.957710302934462	0.990304798162661	0.00192893	---	+++	---	Physical Health	Cardiovascular Health
41210#Z542	336576/395(336971)	Operative procedures - secondary OPCS4: Z54.2 Rotator cuff of shoulder	Health-related outcomes > Hospital inpatient > Summary Operations	LOGISTIC-BINARY	1.16532355091267	1.05604012322723	1.28571464056777	0.00230636	1.197466976416	1.08529378023481	1.3210277209063	0.00032583	1.19877272272714	1.08634032346669	1.32271362390271	0.000306352	---	+++	+++	Physical Health	Musculoskeletal System
41272#Z542	336576/395(336971)	Operative procedures - OPCS4: Z54.2 Rotator cuff of shoulder	Health-related outcomes > Hospital inpatient > Summary Operations	LOGISTIC-BINARY	1.16532355091267	1.05604012322723	1.28571464056777	0.00230636	1.197466976416	1.08529378023481	1.3210277209063	0.00032583	1.19877272272714	1.08634032346669	1.32271362390271	0.000306352	---	+++	+++	Physical Health	Musculoskeletal System
41246#1830	315421/7948(323369)	Treatment speciality of consultant (recoded): Neurosurgery	Health-related outcomes > Hospital inpatient > Summary Administration	LOGISTIC-BINARY	1.03519982164407	1.01241063758006	1.05849493988523	0.00231526	1.04471703013422	1.02172994172802	1.0682145189117	0.000116036	1.0438031185233	1.02082879146456	1.06729061283952	0.000159499	---	+++	+++	Auxiliary Variables	No-Subcat
25119	26308	Mean MD in cerebral peduncle on FA skeleton (left)	UK Biobank Assessment Centre > Imaging > Brain MRI > Diffusion brain MRI > dMRI skeleton	LINEAR	-0.0187209975225475	-0.0307708397969922	-0.00667115524810292	0.00232756	-0.00477488024576571	-0.0168446693247782	0.00729490883324674	0.438105	-0.00447548779226734	-0.0165458838350531	0.00759490825051841	0.467384	---	+--	---	Brain Imaging	No-Subcat
6147#1	308376/27115(335491)	Reason for glasses/contact lenses: For short-sightedness, i.e. only or mainly for distance viewing such as driving, cinema etc (called 'myopia')	UK Biobank Assessment Centre > Touchscreen > Health and medical history > Eyesight	LOGISTIC-BINARY	0.980827950249887	0.968680014667132	0.993125635282586	0.00232884	0.984320551514684	0.972126781297152	0.996664814447883	0.0129508	0.985233029024477	0.973029999207704	0.997587396241082	0.0192972	---	+--	---	Physical Health	Eyes
100390	9577/38168(47745)	Tea consumed	Online follow-up > Diet by 24-hour recall > Hot/cold beverages yesterday	LOGISTIC-BINARY	0.965742676881059	0.944270293321468	0.987703822742014	0.0023775	0.967798441221293	0.946249609724208	0.989836686475499	0.00438358	0.965206528450864	0.943730497917496	0.987168097743053	0.00203614	---	+++	---	Lifestyle/Behaviours	No-Subcat
41272#K454	336773/198(336971)	Operative procedures - OPCS4: K45.4 Anastomosis of mammary artery to coronary artery NEC	Health-related outcomes > Hospital inpatient > Summary Operations	LOGISTIC-BINARY	1.24049892218096	1.07931544320844	1.42529418866833	0.00237861	1.18489232637636	1.03125290920004	1.36098391537226	0.0165242	1.18652957474567	1.03254696893323	1.36320187400778	0.0158044	---	+--	+++	Physical Health	Cardiovascular Health
20277#8212	215654/1158(216812)	Job code at visit: Van drivers	UK Biobank Assessment Centre > Verbal interview > Employment	LOGISTIC-BINARY	1.0939960631992	1.03232283480258	1.15929454661855	0.00239874	1.07425914229543	1.01370519603311	1.13837495924509	0.015485	1.08194436069831	1.02092584024668	1.14657755747372	0.00781708	---	+--	+++	Sociodemographic	No-Subcat
20003#1140883524	336753/177(336930)	Treatment/medication code: cinnarizine	UK Biobank Assessment Centre > Verbal interview > Medications	LOGISTIC-BINARY	1.25465696516256	1.08343438153498	1.45240613476358	0.00241194	1.23373748812486	1.06553439107417	1.42800190999265	0.00492233	1.23841257269413	1.06936763678189	1.43387697512302	0.00426728	---	+++	+++	Physical Health	General Health and Miscellaneous
27217	28128	Volume of middletemporal (left hemisphere)	UK Biobank Assessment Centre > Imaging > Brain MRI > T1 structural brain MRI > Freesurfer DKT	LINEAR	-0.015889226285193	-0.0261553688470217	-0.0056230837233642	0.00241853	-0.020399767275793	-0.0306823817957256	-0.0101171527558604	0.000101074	-0.0198046239781378	-0.0300868838896652	-0.00952236406661043	0.000160181	---	+++	---	Brain Imaging	No-Subcat
41272#T723	334318/2653(336971)	Operative procedures - OPCS4: T72.3 Release of constriction of sheath of tendon	Health-related outcomes > Hospital inpatient > Summary Operations	LOGISTIC-BINARY	1.06086798889306	1.0211068599594	1.1021525973005	0.00242507	1.03095284697655	0.992318520805763	1.07106730692287	0.117646	1.03120814233704	0.992559688571796	1.07134634742509	0.114778	---	+--	+++	Physical Health	Skin and Soft Tissue
20277#3561	214776/2036(216812)	Job code at visit: Public service associate professionals	UK Biobank Assessment Centre > Verbal interview > Employment	LOGISTIC-BINARY	0.934603193892305	0.894591648472194	0.976367870482383	0.00243725	0.962161491488792	0.921005565459705	1.00512455191077	0.0836158	0.960704180060409	0.91962603546328	1.00359576622018	0.0720907	---	+--	---	Sociodemographic	No-Subcat
20003#1140863152	336033/897(336930)	Treatment/medication code: diazepam	UK Biobank Assessment Centre > Verbal interview > Medications	LOGISTIC-BINARY	1.10636341498871	1.03631614465155	1.18106377779999	0.00244133	1.06613938581476	0.998591602266216	1.13817863067667	0.0550145	1.06298565392023	0.995610354900926	1.13487128335579	0.0674158	---	+--	+++	Physical Health	General Health and Miscellaneous
47	335606	Hand grip strength (right)	UK Biobank Assessment Centre > Physical measures > Hand grip strength	LINEAR	-0.0036155961267119	-0.00595430950739606	-0.00127688274602773	0.00244516	-0.00818560058422186	-0.0105241025201456	-0.00584709864829812	6.86872e-12	-0.0079349684197215	-0.0102735103411656	-0.00559642649827739	2.92684e-11	-++	+++	---	Physical Health	Body Composition and Fitness
27155	28128	Area of middletemporal (left hemisphere)	UK Biobank Assessment Centre > Imaging > Brain MRI > T1 structural brain MRI > Freesurfer DKT	LINEAR	-0.0161346100615972	-0.0265845319547406	-0.00568468816845384	0.00247789	-0.0209579938919049	-0.0314246217473646	-0.0104913660364451	8.7034e-05	-0.0201553287483852	-0.0306216492552029	-0.00968900824156755	0.00016064	---	+++	---	Brain Imaging	No-Subcat
40006#D051	335417/1554(336971)	Type of cancer: ICD10: D05.1 Intraductal carcinoma in situ	Health-related outcomes > Cancer register	LOGISTIC-BINARY	1.07997202889752	1.02744456224884	1.13514308144525	0.00248307	1.08142111916964	1.02884364178557	1.13664622423788	0.00207498	1.08059271127866	1.02802860848233	1.13582121927583	0.00231054	---	+++	+++	Physical Health	Cancer
6152#5	329651/6919(336570)	Blood clot, DVT, bronchitis, emphysema, asthma, rhinitis, eczema, allergy diagnosed by doctor: Blood clot in the leg (DVT)	UK Biobank Assessment Centre > Touchscreen > Health and medical history > Medical conditions	LOGISTIC-BINARY	1.03744388730396	1.01300183586473	1.06246716427979	0.00250751	1.05093604706175	1.02620692125717	1.0762529420833	4.31464e-05	1.04901549330397	1.02432348435405	1.07429792707151	8.2229e-05	---	+++	+++	Physical Health	Cardiovascular Health
3436	24390	Age started smoking in current smokers	UK Biobank Assessment Centre > Touchscreen > Lifestyle and environment > Smoking	LINEAR	-0.0189464580953092	-0.0312326977355924	-0.00666021845502593	0.00250885	-0.0278076266202598	-0.0402011647917301	-0.0154140884487896	1.09802e-05	-0.0271642984539832	-0.0395521446519989	-0.0147764522559676	1.72969e-05	---	+++	---	Lifestyle/Behaviours	No-Subcat
41210#Y848	335420/1551(336971)	Operative procedures - secondary OPCS4: Y84.8 Other specified other anaesthetic	Health-related outcomes > Hospital inpatient > Summary Operations	LOGISTIC-BINARY	1.07992365725334	1.02736693733774	1.13512881593103	0.00251297	1.08124410655804	1.02870451634574	1.13642111750513	0.00210619	1.07826126554504	1.02584423608733	1.1333265846106	0.00303295	---	+++	+++	Physical Health	General Health and Miscellaneous
41272#Y848	335420/1551(336971)	Operative procedures - OPCS4: Y84.8 Other specified other anaesthetic	Health-related outcomes > Hospital inpatient > Summary Operations	LOGISTIC-BINARY	1.07992365725334	1.02736693733774	1.13512881593103	0.00251297	1.08124410655804	1.02870451634574	1.13642111750513	0.00210619	1.07826126554504	1.02584423608733	1.1333265846106	0.00303295	---	+++	+++	Physical Health	General Health and Miscellaneous
90129	72591	Fraction acceleration <= 150 milli-gravities	Additional exposures > Physical activity measurement > Acceleration intensity distribution	LINEAR	0.0107619281576527	0.0037744787097479	0.0177493776055576	0.0025391	0.00254155699221439	-0.00444169217393139	0.00952480615836016	0.475637	0.00300710441417424	-0.00397886810910583	0.00999307693745432	0.398852	---	+--	+++	Lifestyle/Behaviours	No-Subcat
41272#M533	335640/1331(336971)	Operative procedures - OPCS4: M53.3 Introduction of tension-free vaginal tape	Health-related outcomes > Hospital inpatient > Summary Operations	LOGISTIC-BINARY	1.08635747911779	1.02945020014069	1.14636125111153	0.00254042	1.08002288042204	1.02338212367505	1.13975286838977	0.00507923	1.08318940601491	1.02635430887488	1.1431443920004	0.00365374	---	+++	+++	Physical Health	Genitourinary Health
20004#1105	336735/195(336930)	Operation code: carotid artery surgery/endarterectomy	UK Biobank Assessment Centre > Verbal interview > Operations	LOGISTIC-BINARY	1.2398367241875	1.07803911317967	1.425472690586	0.00255629	1.20960177540806	1.05213873463146	1.39018139189991	0.00742042	1.20104717263771	1.04452585907882	1.38074563223235	0.0100719	---	+--	+++	Physical Health	Cardiovascular Health
21057	79917	Degree bothered by pain/problems during intercourse in the last 3 months	Online follow-up > Digestive health	ORDERED-LOGISTIC	1.02795978492113	1.00970611216573	1.04654345129056	0.0025564	1.02630129550267	1.00806749791869	1.04486490371442	0.00453323	1.02575654772927	1.00753531090017	1.04430731491626	0.00542161	---	++-	+++	Physical Health	Digestive Health
20554#6	108783/1332(110115)	Actions taken following self-harm: Receive help from friends / family / neighbours	Online follow-up > Mental health > Self-harm behaviours	LOGISTIC-BINARY	1.08681801974142	1.02954592352923	1.14722732597487	0.00256573	1.06473690682872	1.00855391101784	1.12401014935657	0.023283	1.06996936281197	1.01349349506093	1.12957295934562	0.0144887	---	+--	+++	Mental Health	Suicide and Self Harm
41210#Z676	335104/1867(336971)	Operative procedures - secondary OPCS4: Z67.6 Lumbosacral joint	Health-related outcomes > Hospital inpatient > Summary Operations	LOGISTIC-BINARY	1.07237380162008	1.02472259147548	1.1222046637284	0.00257708	1.1196699784025	1.06998596614319	1.17162493584004	1.04637e-06	1.11687801495655	1.0672752128965	1.16876438008387	1.84205e-06	-++	+++	+++	Physical Health	Musculoskeletal System
41272#Z676	335104/1867(336971)	Operative procedures - OPCS4: Z67.6 Lumbosacral joint	Health-related outcomes > Hospital inpatient > Summary Operations	LOGISTIC-BINARY	1.07237380162008	1.02472259147548	1.1222046637284	0.00257708	1.1196699784025	1.06998596614319	1.17162493584004	1.04637e-06	1.11687801495655	1.0672752128965	1.16876438008387	1.84205e-06	-++	+++	+++	Physical Health	Musculoskeletal System
41210#T691	336854/117(336971)	Operative procedures - secondary OPCS4: T69.1 Primary tenolysis	Health-related outcomes > Hospital inpatient > Summary Operations	LOGISTIC-BINARY	1.31877747976173	1.10117199270919	1.57847896788882	0.00259376	1.13549403557667	0.947480709907242	1.36007970763628	0.168245	1.14118044247983	0.952137227267968	1.36728519348355	0.152563	---	+--	+++	Physical Health	Skin and Soft Tissue
20277#5213	216678/134(216812)	Job code at visit: Sheet metal workers	UK Biobank Assessment Centre > Verbal interview > Employment	LOGISTIC-BINARY	0.768548656728627	0.647423043561856	0.911972049437027	0.00259645	0.821815026097012	0.692482766527333	0.97487731141434	0.0245069	0.827719343914254	0.697699438829745	0.981692404081796	0.0299697	---	+--	---	Sociodemographic	No-Subcat
41200#A812	336852/119(336971)	Operative procedures - main OPCS4: A81.2 Injection of therapeutic substance around sympathetic nerve	Health-related outcomes > Hospital inpatient > Summary Operations	LOGISTIC-BINARY	1.3152468874631	1.09998039761913	1.57174623919835	0.0026151	1.35370081188564	1.13221314567321	1.61765331149856	0.000877594	1.34198299839257	1.12192694298196	1.60467315089319	0.00127332	---	+++	+++	Physical Health	Nervous System
20003#1140872228	335395/1535(336930)	Treatment/medication code: gabapentin	UK Biobank Assessment Centre > Verbal interview > Medications	LOGISTIC-BINARY	1.07993782847131	1.02715285232331	1.13539187644604	0.00262153	1.10094504551326	1.04718244046066	1.15742487901748	0.000165737	1.09481957770378	1.04131562087803	1.15104679248699	0.000393434	---	+++	+++	Physical Health	Nervous System
41200#H208	336450/521(336971)	Operative procedures - main OPCS4: H20.8 Other specified endoscopic extirpation of lesion of colon	Health-related outcomes > Hospital inpatient > Summary Operations	LOGISTIC-BINARY	1.140633395152	1.0468722792612	1.2426476907551	0.00262231	1.05175210638185	0.965265833768007	1.14585409051413	0.248768	1.05536583845138	0.968575133701962	1.14984930915841	0.218197	---	+--	+++	Physical Health	Digestive Health
41272#N303	334759/2212(336971)	Operative procedures - OPCS4: N30.3 Circumcision	Health-related outcomes > Hospital inpatient > Summary Operations	LOGISTIC-BINARY	1.06658034436311	1.02270090629176	1.11231362410051	0.00262817	1.02341592209342	0.981296810041425	1.06731419384259	0.280227	1.02645311348882	0.984209005631852	1.07049293160936	0.223261	---	+--	+++	Physical Health	Genitourinary Health
41246#1980	310828/12652(323480)	Treatment speciality of consultant (recoded): Oral surgery	Health-related outcomes > Hospital inpatient > Summary Administration	LOGISTIC-BINARY	1.02768183116808	1.00955526019239	1.04612972725105	0.00263235	1.03085978609746	1.01268181225274	1.04936006344282	0.000812082	1.03111891049474	1.01293298374909	1.04962912394708	0.000736708	---	+++	+++	Auxiliary Variables	No-Subcat
25831	27876	Volume of grey matter in Frontal Medial Cortex (right)	UK Biobank Assessment Centre > Imaging > Brain MRI > T1 structural brain MRI > Regional grey matter volumes (FAST)	LINEAR	-0.0170931559016749	-0.028232517432133	-0.00595379437121672	0.00263501	-0.0052130742817564	-0.0163738664023493	0.00594771783883651	0.359929	-0.0057225365266304	-0.0168818283076828	0.00543675525442195	0.314847	---	+--	---	Brain Imaging	No-Subcat
22601#41503307	80809/3768(84577)	Job coding: general office assistant/clerk, clerical officer, clerk-typist, office supervisor, press/newspaper corrector/reader	Online follow-up > Work environment > Employment history	LOGISTIC-BINARY	1.05161172791479	1.01765732349322	1.08668679492416	0.00264888	1.05104889311083	1.01706688236343	1.0861572648272	0.00298176	1.04975276777726	1.01580719954864	1.08482955799794	0.00378793	---	+++	+++	Sociodemographic	No-Subcat
22617#4150	80809/3768(84577)	Job code - historical: General office assistants/clerks	Online follow-up > Work environment > Employment history	LOGISTIC-BINARY	1.05161172791479	1.01765732349322	1.08668679492416	0.00264888	1.05104889311083	1.01706688236343	1.0861572648272	0.00298176	1.04975276777726	1.01580719954864	1.08482955799794	0.00378793	---	+++	+++	Sociodemographic	No-Subcat
131354	330188/6783(336971)	Date I50 first reported (heart failure)	Health-related outcomes > First occurrences > Circulatory system disorders	LOGISTIC-BINARY	1.03786631185718	1.01299767614049	1.06333745929222	0.0026632	1.05006466703809	1.02496693493973	1.07576919344682	7.53723e-05	1.04762330260682	1.02257741657774	1.07327824284052	0.000164032	---	+++	+++	Physical Health	Cardiovascular Health
20429	8924/22835(31759)	Easily tired during worst period of anxiety	Online follow-up > Mental health > Anxiety	LOGISTIC-BINARY	1.0383790604213	1.0131767689239	1.06422462302624	0.00267013	1.04288098479305	1.01737510068231	1.06904198941201	0.00089185	1.03939374490914	1.01400573605855	1.06543070263699	0.00220124	---	+++	+++	Mental Health	Anxiety
21036	35281	Severity of current abdominal pain	Online follow-up > Digestive health	ORDERED-LOGISTIC	1.02843199598683	1.00978710469769	1.04742114991269	0.00267186	1.0428728774508	1.0239207948519	1.06217575030287	7.26966e-06	1.04151777017976	1.02259234614119	1.06079345273179	1.3788e-05	---	+++	+++	Physical Health	Digestive Health
131480	334951/2020(336971)	Date J38 first reported (diseases of vocal cords and larynx, not elsewhere classified)	Health-related outcomes > First occurrences > Respiratory system disorders	LOGISTIC-BINARY	1.06918715353604	1.02348093410763	1.1169020184598	0.00268048	1.03817016052159	0.993801777467339	1.08448762051409	0.0926601	1.03740345041924	0.993059894800162	1.08370720518153	0.0993816	---	+--	+++	Physical Health	Respiratory Health
20003#1140871462	334746/2184(336930)	Treatment/medication code: naproxen	UK Biobank Assessment Centre > Verbal interview > Medications	LOGISTIC-BINARY	1.06647448218894	1.0225713997674	1.11223239848473	0.00268565	1.04626919416986	1.00320936969245	1.09114779107523	0.0348514	1.04928537170235	1.00609282171031	1.09431387849027	0.0248552	---	+--	+++	Physical Health	Pain
22601#52232942	84449/128(84577)	Job coding: aircraft engineer	Online follow-up > Work environment > Employment history	LOGISTIC-BINARY	1.30449333712343	1.0963788960055	1.55144109524153	0.00268803	1.15035048129706	0.966601876987532	1.36852212822767	0.114324	1.16115982837895	0.975525782760545	1.38186567400118	0.0925608	---	+--	+++	Sociodemographic	No-Subcat
23106	331040	Impedance of whole body	UK Biobank Assessment Centre > Physical measures > Anthropometry > Impedance measures	LINEAR	-0.00395306149632936	-0.00653462827877308	-0.00137149471388563	0.00268908	-0.00897233712011196	-0.0115543803765702	-0.00639029386365368	9.72898e-12	-0.00901840854012637	-0.0116004180908095	-0.00643639898944329	7.6202e-12	-++	+++	---	Physical Health	Body Composition and Fitness
41246#2510	318745/4461(323206)	Treatment speciality of consultant (recoded): Rheumatology	Health-related outcomes > Hospital inpatient > Summary Administration	LOGISTIC-BINARY	1.04627354776173	1.01577144651802	1.07767856489087	0.00272432	1.04933908462746	1.01877386083644	1.08080837779628	0.00140377	1.04953860110853	1.01895892630141	1.08102834382112	0.00134922	---	+++	+++	Auxiliary Variables	No-Subcat
131136	327620/9351(336971)	Date H04 first reported (disorders of lachrymal system)	Health-related outcomes > First occurrences > Eye and adnexa disorders	LOGISTIC-BINARY	1.03211211219689	1.01099075596026	1.05366900889053	0.00273081	1.02462394003796	1.0036767972775	1.04600251748739	0.0209701	1.02486831373989	1.00391410923067	1.04625653943572	0.0197643	---	+--	+++	Physical Health	Eyes
41246#2620	318051/5120(323171)	Treatment speciality of consultant (recoded): Vascular surgery	Health-related outcomes > Hospital inpatient > Summary Administration	LOGISTIC-BINARY	1.0431052354633	1.0146650437075	1.07233121968425	0.00276451	1.03737063111311	1.00911575038933	1.0664053113786	0.00919974	1.03684372088	1.00859649980234	1.06587524401812	0.0102387	---	+--	+++	Auxiliary Variables	No-Subcat
22650#1	83378/1199(84577)	Night shifts worked: Shift pattern was worked for whole of job	Online follow-up > Work environment > Employment history	LOGISTIC-BINARY	1.09093139832392	1.03045724257707	1.15490248352168	0.00276872	1.04964076764957	0.991395416741525	1.11126538033402	0.0961399	1.04644662744725	0.988365012214203	1.10791885013311	0.119097	---	+--	+++	Sociodemographic	No-Subcat
5474	7143/15949(23092)	Leg pain when walking uphill or hurrying	UK Biobank Assessment Centre > Touchscreen > Health and medical history > Claudication and peripheral artery disease	LOGISTIC-BINARY	1.0435708906759	1.01482952106647	1.07314844420996	0.0027709	1.0403846728816	1.01194543525295	1.06964383971237	0.00512871	1.04119028664003	1.01274516025221	1.07045356568227	0.00430004	---	+++	+++	Physical Health	Cardiovascular Health
20004#1297	327233/9697(336930)	Operation code: muscle/soft tissue surgery	UK Biobank Assessment Centre > Verbal interview > Operations	LOGISTIC-BINARY	1.03134898971203	1.01069378190544	1.05242039796308	0.00278108	1.02503471866153	1.00450851337817	1.0459744659254	0.0165661	1.02467940238148	1.00415723126433	1.0456174426041	0.0181711	---	+--	+++	Physical Health	Musculoskeletal System
41210#Z682	336295/676(336971)	Operative procedures - secondary OPCS4: Z68.2 Acromion process of scapula	Health-related outcomes > Hospital inpatient > Summary Operations	LOGISTIC-BINARY	1.12184063688069	1.04037707870957	1.20956982458245	0.00278123	1.08730806561186	1.00835805619451	1.17233363309372	0.0294292	1.08553514543414	1.00667576846564	1.17050533710187	0.0328679	---	+--	+++	Physical Health	Musculoskeletal System
41272#Z682	336295/676(336971)	Operative procedures - OPCS4: Z68.2 Acromion process of scapula	Health-related outcomes > Hospital inpatient > Summary Operations	LOGISTIC-BINARY	1.12184063688069	1.04037707870957	1.20956982458245	0.00278123	1.08730806561186	1.00835805619451	1.17233363309372	0.0294292	1.08553514543414	1.00667576846564	1.17050533710187	0.0328679	---	+--	+++	Physical Health	Musculoskeletal System
41210#H221	335145/1826(336971)	Operative procedures - secondary OPCS4: H22.1 Diagnostic fibreoptic endoscopic examination of colon and biopsy of lesion of colon	Health-related outcomes > Hospital inpatient > Summary Operations	LOGISTIC-BINARY	1.07250609891595	1.02433489751868	1.12290598782566	0.00282198	1.04792764137104	1.00085604189585	1.09717819739563	0.0458086	1.04834407022613	1.0012407357652	1.09764190491096	0.0440868	---	+--	+++	Physical Health	Digestive Health
25311	26308	Mean L3 in cerebral peduncle on FA skeleton (left)	UK Biobank Assessment Centre > Imaging > Brain MRI > Diffusion brain MRI > dMRI skeleton	LINEAR	-0.0179124241047282	-0.0296739355112195	-0.00615091269823682	0.00283744	-0.00375119953242762	-0.0155321467171741	0.00802974765231882	0.532564	-0.00367103869268025	-0.0154525656343704	0.00811048824900986	0.541378	---	+--	---	Brain Imaging	No-Subcat
41200#B083	336473/498(336971)	Operative procedures - main OPCS4: B08.3 Hemithyroidectomy	Health-related outcomes > Hospital inpatient > Summary Operations	LOGISTIC-BINARY	1.14274654860399	1.04679298217086	1.24733883353671	0.0028443	1.10976704046723	1.01649971310178	1.21144788544828	0.0199697	1.11829497743015	1.02426148407271	1.22087098883157	0.0125624	---	+--	+++	Physical Health	Endocrine and Metabolic System
23309	3722	Ribs bone area	UK Biobank Assessment Centre > Imaging > DXA assessment > Bone size, mineral and density by DXA	LINEAR	0.0379349014022129	0.0130100640981407	0.0628597387062851	0.00286378	0.0379673546614	0.0132439501628074	0.0626907591599927	0.00262257	0.0366256393070693	0.0118722796751064	0.0613789989390323	0.00374218	---	+++	+++	Physical Health	Musculoskeletal System
41248#2000	327481/2970(330451)	Destinations on discharge from hospital (recoded): Temporary place of residence	Health-related outcomes > Hospital inpatient > Summary Administration	LOGISTIC-BINARY	1.05648294048205	1.01898799604968	1.09533605729025	0.0028712	1.04658902786042	1.00946379886729	1.08505746384	0.013437	1.04619041671758	1.00906819592083	1.08466434383274	0.0142741	---	+--	+++	Auxiliary Variables	No-Subcat
22612#1	64791/7686(72477)	Worked with materials containing asbestos	Online follow-up > Work environment > Employment history	LOGISTIC-BINARY	1.03791797828927	1.01279417063666	1.06366468118571	0.00291171	1.02661140783343	1.00182890840579	1.05200590989764	0.0351517	1.02670251544394	1.00191235146028	1.05210749247051	0.0345879	---	+--	+++	Sociodemographic	No-Subcat
30880	320842	Urate	Biological samples > Assay results > Blood assays > Blood biochemistry	LINEAR	0.00444947023750591	0.00151777197115178	0.00738116850386004	0.00293326	0.00451730218974784	0.00158557364831038	0.00744903073118531	0.00252805	0.00467213467875641	0.00174035675665738	0.00760391260085545	0.00178763	---	+++	+++	Physical Health	Genitourinary Health
1379	335044	Lamb/mutton intake	UK Biobank Assessment Centre > Touchscreen > Lifestyle and environment > Diet	ORDERED-LOGISTIC	0.990025368722889	0.983501828664171	0.99659217923994	0.00295839	0.990822116987194	0.984294233083414	0.997393294112481	0.0062586	0.991159747984951	0.984630217173898	0.997732579084649	0.00846022	---	+--	---	Lifestyle/Behaviours	No-Subcat
41210#Y535	329388/7583(336971)	Operative procedures - secondary OPCS4: Y53.5 Approach to organ under image intensifier	Health-related outcomes > Hospital inpatient > Summary Operations	LOGISTIC-BINARY	1.03512481563874	1.01180414479642	1.05897526865233	0.00297761	1.03938445432949	1.01597873347147	1.06332186974065	0.000884504	1.03797658682152	1.01459653417946	1.06189090530986	0.00134036	---	+++	+++	Physical Health	General Health and Miscellaneous
41272#Y535	329388/7583(336971)	Operative procedures - OPCS4: Y53.5 Approach to organ under image intensifier	Health-related outcomes > Hospital inpatient > Summary Operations	LOGISTIC-BINARY	1.03512481563874	1.01180414479642	1.05897526865233	0.00297761	1.03938445432949	1.01597873347147	1.06332186974065	0.000884504	1.03797658682152	1.01459653417946	1.06189090530986	0.00134036	---	+++	+++	Physical Health	General Health and Miscellaneous
131388	336008/963(336971)	Date I74 first reported (arterial embolism and thrombosis)	Health-related outcomes > First occurrences > Circulatory system disorders	LOGISTIC-BINARY	1.10044333241008	1.0330444224035	1.1721675033437	0.00298192	1.09236435187266	1.02556255163206	1.16344411730999	0.00604474	1.0956445686407	1.0286093659382	1.16700315486323	0.00456043	---	+-+	+++	Physical Health	Cardiovascular Health
6155#2	321871/13498(335369)	Vitamin and mineral supplements: Vitamin B	UK Biobank Assessment Centre > Touchscreen > Health and medical history > Medication	LOGISTIC-BINARY	1.02645327472288	1.00890950970248	1.04429813208641	0.00299015	1.02326990033268	1.00578135943903	1.04105868713438	0.00890498	1.02293004433964	1.00544459275781	1.04071735507687	0.00995501	---	+--	+++	Physical Health	Nutrition
41272#Q353	336767/204(336971)	Operative procedures - OPCS4: Q35.3 Endoscopic bilateral ringing of fallopian tubes	Health-related outcomes > Hospital inpatient > Summary Operations	LOGISTIC-BINARY	1.23017371139261	1.07280916206636	1.41037169989056	0.00299487	1.16899362432802	1.01891688034556	1.34094828216277	0.0258351	1.17556694628947	1.02448804644225	1.34883194270052	0.0211503	---	+--	+++	Physical Health	Genitourinary Health
20277#6115	214028/2784(216812)	Job code at visit: Care assistants and home carers	UK Biobank Assessment Centre > Verbal interview > Employment	LOGISTIC-BINARY	1.05828655417263	1.01940555090301	1.09862553223643	0.0030047	1.0492982960908	1.01074339919925	1.08930246950186	0.0117314	1.0494574396477	1.01088934393681	1.0894837240576	0.0114936	---	+--	+++	Sociodemographic	No-Subcat
41272#H208	336388/583(336971)	Operative procedures - OPCS4: H20.8 Other specified endoscopic extirpation of lesion of colon	Health-related outcomes > Hospital inpatient > Summary Operations	LOGISTIC-BINARY	1.13053231644326	1.04246641618935	1.22591048789152	0.00300645	1.06656836187355	0.98350276566944	1.1565304118724	0.119021	1.06908637085878	0.985805883523175	1.15932769592937	0.106273	---	+--	+++	Physical Health	Digestive Health
41210#Z063	336516/455(336971)	Operative procedures - secondary OPCS4: Z06.3 Lumbar spinal cord	Health-related outcomes > Hospital inpatient > Summary Operations	LOGISTIC-BINARY	1.148797083394	1.04812577063277	1.25896193805512	0.00300909	1.12352176589072	1.02500587259365	1.23133568834023	0.0127961	1.12280732196324	1.0242807805359	1.23070346419814	0.0133914	---	+--	+++	Physical Health	Nervous System
41272#Z063	336516/455(336971)	Operative procedures - OPCS4: Z06.3 Lumbar spinal cord	Health-related outcomes > Hospital inpatient > Summary Operations	LOGISTIC-BINARY	1.148797083394	1.04812577063277	1.25896193805512	0.00300909	1.12352176589072	1.02500587259365	1.23133568834023	0.0127961	1.12280732196324	1.0242807805359	1.23070346419814	0.0133914	---	+--	+++	Physical Health	Nervous System
26715	28128	Volume of Whole-thalamus (right hemisphere)	UK Biobank Assessment Centre > Imaging > Brain MRI > T1 structural brain MRI > Freesurfer subsegmentation	LINEAR	-0.0149218809116527	-0.0247806203498623	-0.00506314147344303	0.00301299	-0.0191512490448714	-0.0290258538848342	-0.00927664420490862	0.000144181	-0.0195743087587212	-0.0294483069039081	-0.00970031061353434	0.000102304	---	+++	---	Brain Imaging	No-Subcat
25560	26308	Weighted-mean MO in tract medial lemniscus (right)	UK Biobank Assessment Centre > Imaging > Brain MRI > Diffusion brain MRI > dMRI weighted means	LINEAR	-0.0181187674486336	-0.0300945649000821	-0.00614296999718499	0.00302501	-0.014049638800922	-0.0260440856526975	-0.00205519194914652	0.0216894	-0.0146706338091948	-0.026665558606032	-0.00267570901235747	0.0165241	---	+--	---	Brain Imaging	No-Subcat
102190	47646	Cake intake	Online follow-up > Diet by 24-hour recall > Soup/snacks/pastries yesterday	ORDERED-LOGISTIC	0.958861355090966	0.932553056571474	0.985911838268064	0.00308196	0.958832943435274	0.932520604674707	0.985887720665918	0.00306662	0.959753311179782	0.933447947877005	0.986799982168826	0.00376746	---	+++	---	Lifestyle/Behaviours	No-Subcat
20003#1140865336	336714/216(336930)	Treatment/medication code: spasmonal 60mg capsule	UK Biobank Assessment Centre > Verbal interview > Medications	LOGISTIC-BINARY	1.22155222629274	1.06963315787953	1.39465560129607	0.00310931	1.23475979672272	1.08123320635404	1.40969868442836	0.00183131	1.24000562107097	1.08561145032111	1.41612089248162	0.00150903	---	+++	+++	Physical Health	Digestive Health
30100	326977	Mean platelet (thrombocyte) volume	Biological samples > Assay results > Blood assays > Blood count	LINEAR	-0.0051640615278914	-0.00858926979744279	-0.00173885325834001	0.00312715	-0.00844950106258223	-0.0118747838501	-0.00502421827506449	1.33297e-06	-0.00845720277269674	-0.0118826716415534	-0.00503173390384002	1.30548e-06	-++	+++	---	Physical Health	Blood and Immune System
26660	28128	Volume of HATA (right hemisphere)	UK Biobank Assessment Centre > Imaging > Brain MRI > T1 structural brain MRI > Freesurfer subsegmentation	LINEAR	-0.016585613644833	-0.0275860807375377	-0.00558514655212837	0.00312723	-0.0192766015949613	-0.0302952857617722	-0.00825791742815045	0.000606678	-0.019822880845093	-0.030840882123588	-0.00880487956659801	0.000421932	---	+++	---	Brain Imaging	No-Subcat
41210#Z071	336571/400(336971)	Operative procedures - secondary OPCS4: Z07.1 Spinal nerve root of cervical spine	Health-related outcomes > Hospital inpatient > Summary Operations	LOGISTIC-BINARY	1.15861388087532	1.05068336486342	1.27742258153117	0.00313944	1.06991681226966	0.969994712986057	1.17995255366941	0.176329	1.06705871834393	0.967365501137406	1.17691262475882	0.194377	---	+--	+++	Physical Health	Nervous System
41272#Z071	336571/400(336971)	Operative procedures - OPCS4: Z07.1 Spinal nerve root of cervical spine	Health-related outcomes > Hospital inpatient > Summary Operations	LOGISTIC-BINARY	1.15861388087532	1.05068336486342	1.27742258153117	0.00313944	1.06991681226966	0.969994712986057	1.17995255366941	0.176329	1.06705871834393	0.967365501137406	1.17691262475882	0.194377	---	+--	+++	Physical Health	Nervous System
41200#V258	336803/168(336971)	Operative procedures - main OPCS4: V25.8 Other specified primary decompression operations on lumbar spine	Health-related outcomes > Hospital inpatient > Summary Operations	LOGISTIC-BINARY	1.2542244107721	1.07882414457954	1.45758227311341	0.00316572	1.19678207318077	1.02946389570403	1.39076477121756	0.0192279	1.20097990424542	1.03289845647953	1.39608077330127	0.017177	---	+--	+++	Physical Health	Musculoskeletal System
131580	334654/2317(336971)	Date K14 first reported (diseases of tongue)	Health-related outcomes > First occurrences > Digestive system disorders	LOGISTIC-BINARY	1.06337959774666	1.02081385000426	1.10769219055552	0.00318571	1.08173823728035	1.03847421525753	1.12677669176504	0.000160684	1.08024433281955	1.03701609648821	1.12525751095044	0.000211365	---	+++	+++	Physical Health	Digestive Health
26420	15119	Health score (Wales)	Population characteristics > Baseline characteristics > Indices of Multiple Deprivation	LINEAR	0.0237572072280535	0.00795309024677007	0.0395613242093369	0.00321872	0.0240716293004048	0.00823190388864868	0.039911354712161	0.00289844	0.0230632453522402	0.00723180675545705	0.0388946839490234	0.0043027	---	+++	+++	Sociodemographic	No-Subcat
132150	328781/8190(336971)	Date N94 first reported (pain and other conditions associated with female genital organs and menstrual cycle)	Health-related outcomes > First occurrences > Genitourinary system disorders	LOGISTIC-BINARY	1.03396530400174	1.01120915144666	1.05722778320475	0.00326047	1.04175737835178	1.01880446257217	1.06522272060397	0.000319125	1.04048535577707	1.01755369230132	1.06393161288221	0.000482048	---	+++	+++	Physical Health	Genitourinary Health
90139	72591	Fraction acceleration <= 400 milli-gravities	Additional exposures > Physical activity measurement > Acceleration intensity distribution	ORDERED-LOGISTIC	1.02093426729436	1.00693182350797	1.03513142975725	0.00327897	1.01149408000227	0.997646357153204	1.02553401467744	0.104177	1.01216236446481	0.998300386785518	1.02621682371351	0.0857597	---	+--	+++	Lifestyle/Behaviours	No-Subcat
22601#33113434	82722/1855(84577)	Job coding: non-commissioned officers or other rank of armed forces	Online follow-up > Work environment > Employment history	LOGISTIC-BINARY	1.07206043352489	1.02345912840645	1.12294952621266	0.00327908	1.06246417467086	1.01439046270593	1.11279918734509	0.0103084	1.05969521789889	1.01171560804778	1.10994630342574	0.0141717	---	+--	+++	Sociodemographic	No-Subcat
22617#3311	82722/1855(84577)	Job code - historical: NCOs and other ranks	Online follow-up > Work environment > Employment history	LOGISTIC-BINARY	1.07206043352489	1.02345912840645	1.12294952621266	0.00327908	1.06246417467086	1.01439046270593	1.11279918734509	0.0103084	1.05969521789889	1.01171560804778	1.10994630342574	0.0141717	---	+--	+++	Sociodemographic	No-Subcat
30890	307152	Vitamin D	Biological samples > Assay results > Blood assays > Blood biochemistry	LINEAR	-0.00527109847661134	-0.0087891939434409	-0.00175300300978178	0.00331867	-0.00595828317465245	-0.00947764711826616	-0.00243891923103874	0.000905997	-0.00624001638741185	-0.00975942412209025	-0.00272060865273345	0.000510754	---	+++	---	Physical Health	General Health and Miscellaneous
41272#M479	331239/5732(336971)	Operative procedures - OPCS4: M47.9 Unspecified urethral catheterisation of bladder	Health-related outcomes > Hospital inpatient > Summary Operations	LOGISTIC-BINARY	1.04020238943267	1.01318214005223	1.06793320095447	0.00332547	1.03163792187516	1.00488197615395	1.05909581595082	0.0201361	1.02922188623656	1.00252452459122	1.0566236952955	0.0316827	---	+--	+++	Physical Health	Genitourinary Health
22650#9	62049/22528(84577)	Night shifts worked: This type of shift pattern was not worked during job	Online follow-up > Work environment > Employment history	LOGISTIC-BINARY	1.0233397258153	1.00769579360398	1.03922690040484	0.0033319	1.02309347476389	1.00745701238451	1.03897332114725	0.00366809	1.02493144230612	1.00926496002855	1.04084261107299	0.00172841	---	+++	+++	Sociodemographic	No-Subcat
20527	106759/3560(110319)	Been involved in combat or exposed to war-zone	Online follow-up > Mental health > Traumatic events	LOGISTIC-BINARY	1.05157238742898	1.01681832830207	1.08749929922348	0.0033542	1.03672065035759	1.00242182981261	1.07218165229929	0.0356199	1.03495307471092	1.00070473379209	1.0703688676958	0.045376	---	+--	+++	Mental Health	Trauma
4277	108417	Volume level set by participant (right)	UK Biobank Assessment Centre > Physical measures > Hearing test	ORDERED-LOGISTIC	1.01630130089615	1.00536133610961	1.02736031027414	0.00340853	1.00923031264953	0.998380508383429	1.02019802612121	0.0956978	1.00941061372842	0.998563319994822	1.02037574053178	0.089287	---	+--	+++	Physical Health	Ear Nose and Throat
41272#C901	334179/2792(336971)	Operative procedures - OPCS4: C90.1 Topical anaesthetic	Health-related outcomes > Hospital inpatient > Summary Operations	LOGISTIC-BINARY	1.05728587538105	1.01853996164593	1.09748368438989	0.0034424	1.07321134261545	1.03399612923538	1.11389209258784	0.000198229	1.06994227898208	1.03083077516123	1.11052492352774	0.000372626	---	+++	+++	Physical Health	Eyes
20004#1493	329389/7541(336930)	Operation code: arthroscopy nos	UK Biobank Assessment Centre > Verbal interview > Operations	LOGISTIC-BINARY	1.03466307766515	1.01129255709008	1.0585658125652	0.00345508	1.03730660862123	1.0138776560409	1.06126928713706	0.00167127	1.03662403092542	1.01320466162231	1.06058014372388	0.00203065	---	+++	+++	Physical Health	Musculoskeletal System
4293-3	106827/110999	PM: final answer	UK Biobank Assessment Centre > Cognitive function > Prospective memory	MULTINOMIAL-LOGISTIC	0	0	0	0.00348803	0	0	0	0.0188776	0	0	0	0.0109114	---	+--	---	Brain/Cognition	No-Subcat
20003#1140909674	317218/19712(336930)	Treatment/medication code: cod liver oil capsule	UK Biobank Assessment Centre > Verbal interview > Medications	LOGISTIC-BINARY	0.97870037443106	0.964654746717476	0.992947111149906	0.00350559	0.979870359299338	0.965820602751309	0.994121147356718	0.00577982	0.980852568271208	0.966791732881494	0.995115600010033	0.00867754	---	+--	---	Physical Health	Nutrition
41272#U071	334864/2107(336971)	Operative procedures - OPCS4: U07.1 Computed tomography of chest	Health-related outcomes > Hospital inpatient > Summary Operations	LOGISTIC-BINARY	1.06583780665875	1.02113489332723	1.11246595883254	0.0035265	1.04495243099803	1.00115486527758	1.09063425109286	0.0440621	1.0443345095344	1.00055356586537	1.09001101617011	0.0470625	---	+--	+++	Physical Health	General Health and Miscellaneous
27771	28128	Volume of S-temporal-sup (right hemisphere)	UK Biobank Assessment Centre > Imaging > Brain MRI > T1 structural brain MRI > Freesurfer a2009s	LINEAR	-0.0158592878328086	-0.0265163025874346	-0.0052022730781826	0.00353859	-0.0158397812873433	-0.0265150281231374	-0.00516453445154924	0.00363693	-0.0151711694773152	-0.0258460159202921	-0.00449632303433816	0.00534588	---	++-	---	Brain Imaging	No-Subcat
26796	28128	Volume of inferiortemporal (left hemisphere)	UK Biobank Assessment Centre > Imaging > Brain MRI > T1 structural brain MRI > Freesurfer desikan white	LINEAR	-0.0155267630928368	-0.0259614443235271	-0.00509208186214652	0.00354213	-0.0169112567293645	-0.0273634920990613	-0.00645902135966775	0.00151936	-0.0163239323478668	-0.0267757733234071	-0.00587209137232639	0.00220623	---	+++	---	Brain Imaging	No-Subcat
25455	26307	Mean ISOVF in cerebral peduncle on FA skeleton (left)	UK Biobank Assessment Centre > Imaging > Brain MRI > Diffusion brain MRI > dMRI skeleton	LINEAR	-0.0177209385753221	-0.0296394883478076	-0.00580238880283669	0.0035681	-0.00158834213831267	-0.0135264508950505	0.0103497666184251	0.794263	-0.00141109090837711	-0.0133497866395664	0.0105276048228122	0.816798	---	+--	---	Brain Imaging	No-Subcat
30180	326394	Lymphocyte percentage	Biological samples > Assay results > Blood assays > Blood count	LINEAR	-0.00504666898150513	-0.00844565521769446	-0.00164768274531581	0.00361359	-0.00487012917280821	-0.00826893721850246	-0.00147132112711396	0.00497867	-0.00468409957656634	-0.00808306796531376	-0.00128513118781892	0.00691296	---	++-	---	Physical Health	Blood and Immune System
25002	27880	Volume of peripheral cortical grey matter	UK Biobank Assessment Centre > Imaging > Brain MRI > T1 structural brain MRI	LINEAR	-0.014150848838381	-0.0236819485067255	-0.0046197491700365	0.0036161	-0.0135038170189007	-0.023052161304763	-0.00395547273303842	0.00557476	-0.0140338730606857	-0.023580906554268	-0.00448683956710342	0.00396444	---	+-+	---	Brain Imaging	No-Subcat
22601#41123205	80763/3814(84577)	Job coding: civil service administrative officer or assistant or clerk, tax collector, prison service clerk, law courts clerk	Online follow-up > Work environment > Employment history	LOGISTIC-BINARY	1.04949834785373	1.01585429355214	1.08424428216475	0.0036522	1.05589383247044	1.02201114989019	1.09089112615748	0.00108007	1.05364378348326	1.01982436116284	1.08858170220089	0.00169243	---	+++	+++	Sociodemographic	No-Subcat
22617#4112	80763/3814(84577)	Job code - historical: Civil Service administrative officers and assistants	Online follow-up > Work environment > Employment history	LOGISTIC-BINARY	1.04949834785373	1.01585429355214	1.08424428216475	0.0036522	1.05589383247044	1.02201114989019	1.09089112615748	0.00108007	1.05364378348326	1.01982436116284	1.08858170220089	0.00169243	---	+++	+++	Sociodemographic	No-Subcat
22126	66821/19519(86340)	Doctor diagnosed hayfever or allergic rhinitis	Online follow-up > Work environment > Medical information	LOGISTIC-BINARY	1.02406230706282	1.00777444559079	1.04061333052628	0.00365237	1.02287344463465	1.00656978687622	1.03944137335617	0.00580204	1.02477380945333	1.00843203814908	1.04138161266834	0.00284829	---	+-+	+++	Physical Health	Blood and Immune System
6149#4	322902/13000(335902)	Mouth/teeth dental problems: Loose teeth	UK Biobank Assessment Centre > Touchscreen > Health and medical history > Mouth	LOGISTIC-BINARY	1.02631181311661	1.0084609962191	1.04447443641739	0.00371444	1.04849569035363	1.03027556956243	1.06703434547709	1.18858e-07	1.04691923851246	1.02872028781835	1.06543819464612	2.97552e-07	-++	+++	+++	Physical Health	Dental and Mouth
41200#U106	336129/842(336971)	Operative procedures - main OPCS4: U10.6 Myocardial perfusion scan	Health-related outcomes > Hospital inpatient > Summary Operations	LOGISTIC-BINARY	1.10527895567762	1.0329025704413	1.18264174172909	0.00375035	1.08741145386133	1.01625862514367	1.16346030839376	0.0151642	1.08136229352338	1.01056886499806	1.15706061692125	0.0235049	---	+--	+++	Physical Health	Cardiovascular Health
25818	27876	Volume of grey matter in Supramarginal Gyrus, anterior division (left)	UK Biobank Assessment Centre > Imaging > Brain MRI > T1 structural brain MRI > Regional grey matter volumes (FAST)	LINEAR	-0.0169160628812833	-0.0283620117868284	-0.00547011397573826	0.00377316	-0.0109988928707565	-0.0224661723887283	0.000468386647215357	0.0601199	-0.0112669746796263	-0.0227327119843012	0.000198762625048527	0.0541057	---	+--	---	Brain Imaging	No-Subcat
41272#W802	335886/1085(336971)	Operative procedures - OPCS4: W80.2 Open debridement of joint NEC	Health-related outcomes > Hospital inpatient > Summary Operations	LOGISTIC-BINARY	1.09193405273704	1.02879982003676	1.15887606434257	0.0037811	1.11049611250069	1.04630802623436	1.17855552901373	0.000556582	1.10564366747779	1.04168492458292	1.17348821893204	0.000951838	---	+++	+++	Physical Health	Musculoskeletal System
41272#T625	336102/869(336971)	Operative procedures - OPCS4: T62.5 Injection into bursa	Health-related outcomes > Hospital inpatient > Summary Operations	LOGISTIC-BINARY	1.10321464720087	1.03218511940075	1.17905160927345	0.00379875	1.11914353088017	1.04718159670033	1.19597074850632	0.000896229	1.11280874532937	1.04119815997258	1.18929611284156	0.0016295	---	+++	+++	Physical Health	Skin and Soft Tissue
41210#Y532	320331/16640(336971)	Operative procedures - secondary OPCS4: Y53.2 Approach to organ under ultrasonic control	Health-related outcomes > Hospital inpatient > Summary Operations	LOGISTIC-BINARY	1.02343815525126	1.00749039322537	1.03963531468718	0.00383356	1.02294884391802	1.00702370653351	1.0391227603988	0.00458907	1.02054332893783	1.00465353279306	1.03668262501929	0.0110855	---	++-	+++	Physical Health	General Health and Miscellaneous
41272#Y532	320331/16640(336971)	Operative procedures - OPCS4: Y53.2 Approach to organ under ultrasonic control	Health-related outcomes > Hospital inpatient > Summary Operations	LOGISTIC-BINARY	1.02343815525126	1.00749039322537	1.03963531468718	0.00383356	1.02294884391802	1.00702370653351	1.0391227603988	0.00458907	1.02054332893783	1.00465353279306	1.03668262501929	0.0110855	---	++-	+++	Physical Health	General Health and Miscellaneous
6146#1	332529/2316(334845)	Attendance/disability/mobility allowance: Attendance allowance	UK Biobank Assessment Centre > Touchscreen > Sociodemographics > Other sociodemographic factors	LOGISTIC-BINARY	1.06210066050047	1.01958046649221	1.10636703155768	0.00383941	1.04806557158554	1.0061734738979	1.09167456414677	0.0240466	1.04518275269636	1.00339515311165	1.08869383090803	0.0337375	---	+--	+++	Sociodemographic	No-Subcat
132104	327982/8989(336971)	Date N64 first reported (other disorders of breast)	Health-related outcomes > First occurrences > Genitourinary system disorders	LOGISTIC-BINARY	1.03169995880566	1.01009580169561	1.05376073032944	0.00384437	1.04820583561154	1.02624912787435	1.07062778741721	1.30457e-05	1.04873276780423	1.02675818540475	1.07117554368076	1.06149e-05	---	+++	+++	Physical Health	Genitourinary Health
25834	27876	Volume of grey matter in Subcallosal Cortex (left)	UK Biobank Assessment Centre > Imaging > Brain MRI > T1 structural brain MRI > Regional grey matter volumes (FAST)	LINEAR	-0.015636056604336	-0.0262428231068893	-0.00502929010178268	0.00386247	-0.0140284803845136	-0.0246544024198192	-0.00340255834920786	0.00966742	-0.0144869080449542	-0.0251113492704099	-0.00386246681949856	0.00753062	---	+--	---	Brain Imaging	No-Subcat
130856	336832/139(336971)	Date F11 first reported (mental and behavioural disorders due to use of opioids)	Health-related outcomes > First occurrences > Mental and behavioural disorders	LOGISTIC-BINARY	1.27677594795173	1.08141953601488	1.50669107130945	0.00387691	1.20117378814714	1.01694365771324	1.41819449905619	0.0307397	1.2103613572994	1.0245384659045	1.42955038339368	0.0246633	---	+--	+++	Mental Health	Addiction
20003#1140883504	333086/3844(336930)	Treatment/medication code: cetirizine	UK Biobank Assessment Centre > Verbal interview > Medications	LOGISTIC-BINARY	1.04793447007968	1.01514758233863	1.08176379564628	0.00388107	1.03812478980666	1.00563704132411	1.07164617942003	0.0210526	1.03859265640428	1.00608335549615	1.07214261942007	0.01959	---	+--	+++	Physical Health	Blood and Immune System
1807	248373	Father's age at death	UK Biobank Assessment Centre > Touchscreen > Family history	LINEAR	-0.00570509767388818	-0.00957889772067599	-0.00183129762710037	0.00389549	-0.00711627533444457	-0.0109878455294348	-0.00324470513945435	0.000315114	-0.00700679316997367	-0.010878338404245	-0.00313524793570229	0.000389427	---	+++	---	Family and Childhood	No-Subcat
41210#W919	336302/669(336971)	Operative procedures - secondary OPCS4: W91.9 Unspecified other manipulation of joint	Health-related outcomes > Hospital inpatient > Summary Operations	LOGISTIC-BINARY	1.11786086268648	1.03631822739426	1.20570667992521	0.00391559	1.13708235625615	1.05416550451139	1.22640914357408	0.000876504	1.13779598854851	1.05475243705267	1.22730812436397	0.000838384	---	+++	+++	Physical Health	Musculoskeletal System
41210#Z385	336539/432(336971)	Operative procedures - secondary OPCS4: Z38.5 Superficial femoral artery	Health-related outcomes > Hospital inpatient > Summary Operations	LOGISTIC-BINARY	1.14868746925762	1.04530118011179	1.2621194021985	0.00394031	1.12728171339378	1.02597014619314	1.23841968630137	0.0125772	1.12815463100818	1.02670224758453	1.23951987294465	0.0120962	---	+--	+++	Physical Health	Cardiovascular Health
41272#Z385	336539/432(336971)	Operative procedures - OPCS4: Z38.5 Superficial femoral artery	Health-related outcomes > Hospital inpatient > Summary Operations	LOGISTIC-BINARY	1.14868746925762	1.04530118011179	1.2621194021985	0.00394031	1.12728171339378	1.02597014619314	1.23841968630137	0.0125772	1.12815463100818	1.02670224758453	1.23951987294465	0.0120962	---	+--	+++	Physical Health	Cardiovascular Health
20089#462	40540/7205(47745)	Type of meals eaten: Restaurant meals	Online follow-up > Diet by 24-hour recall > Meal type yesterday	LOGISTIC-BINARY	0.963725163181625	0.939801995194648	0.98824249135998	0.00395291	0.975120353394241	0.950926006731623	0.999920304914705	0.0493178	0.974325249069127	0.950155229652706	0.999102129149491	0.0423776	---	+--	---	Lifestyle/Behaviours	No-Subcat
27569	28128	Area of G-occipital-middle (right hemisphere)	UK Biobank Assessment Centre > Imaging > Brain MRI > T1 structural brain MRI > Freesurfer a2009s	LINEAR	-0.0158607414678454	-0.0266477063064495	-0.00507377662924122	0.00395484	-0.0208439584358126	-0.0316482164114412	-0.0100397004601839	0.000156275	-0.0205020728279354	-0.031305880521047	-0.00969826513482387	0.000199984	---	+++	---	Brain Imaging	No-Subcat
5556-4	18558/32448	FI9 : concept interpolation	UK Biobank Assessment Centre > Cognitive function > Fluid intelligence / reasoning	MULTINOMIAL-LOGISTIC	0	0	0	0.00395593	0	0	0	0.00726944	0	0	0	0.00809075	---	+--	---	Brain/Cognition	No-Subcat
20548#8	106832/3083(109915)	Manifestations of mania or irritability: I was more confident than usual	Online follow-up > Mental health > Mania	LOGISTIC-BINARY	1.05424893327774	1.01702202710864	1.0928199672327	0.00396407	1.04547220438911	1.00855204160167	1.08372912763674	0.0153179	1.04762566836026	1.01061480402352	1.08598575981283	0.0112231	---	+--	+++	Mental Health	Mania
41200#H251	328423/8548(336971)	Operative procedures - main OPCS4: H25.1 Diagnostic endoscopic examination of lower bowel and biopsy of lesion of lower bowel using fibreoptic sigmoidoscope	Health-related outcomes > Hospital inpatient > Summary Operations	LOGISTIC-BINARY	1.03205865767842	1.01013285840517	1.05445364482925	0.00396842	1.02515116622877	1.00337940935094	1.04738860761963	0.0233055	1.02458375417631	1.00282093292627	1.04681476451123	0.0265971	---	+--	+++	Physical Health	Digestive Health
22039	273201	MET minutes per week for vigorous activity	UK Biobank Assessment Centre > Touchscreen > Lifestyle and environment > Physical activity > MET Scores	ORDERED-LOGISTIC	0.989833838515015	0.982975919541669	0.996739603068005	0.00396881	0.989033573734048	0.982176429858039	0.995938591312486	0.00189336	0.989104329202029	0.982247348319435	0.996009178054849	0.00202452	---	+++	---	Lifestyle/Behaviours	No-Subcat
23-0	306783/308549	Spirometry method	UK Biobank Assessment Centre > Physical measures > Spirometry	MULTINOMIAL-LOGISTIC	0	0	0	0.00397185	0	0	0	0.00421433	0	0	0	0.00463237	---	+++	---	Physical Health	Respiratory Health
27248	28128	Area of middletemporal (right hemisphere)	UK Biobank Assessment Centre > Imaging > Brain MRI > T1 structural brain MRI > Freesurfer DKT	LINEAR	-0.0152131512087514	-0.0255727333278789	-0.00485356908962383	0.00400062	-0.0212707262382546	-0.0316465717646786	-0.0108948807118307	5.88107e-05	-0.0207265866567242	-0.0311020643872004	-0.0103511089262481	9.04325e-05	---	+++	---	Brain Imaging	No-Subcat
26729	28128	Area of inferiortemporal (left hemisphere)	UK Biobank Assessment Centre > Imaging > Brain MRI > T1 structural brain MRI > Freesurfer desikan white	LINEAR	-0.015379718039811	-0.0258594106536696	-0.00490002542595246	0.00402396	-0.0150241161306574	-0.0255218038186901	-0.00452642844262477	0.00503217	-0.0142460954873328	-0.0247434071813342	-0.00374878379333145	0.00781808	---	++-	---	Brain Imaging	No-Subcat
41210#K621	336845/126(336971)	Operative procedures - secondary OPCS4: K62.1 Percutaneous transluminal ablation of pulmonary vein to left atrium conducting system	Health-related outcomes > Hospital inpatient > Summary Operations	LOGISTIC-BINARY	1.28975108249164	1.08414807934132	1.53356171012917	0.00402644	1.06293164654702	0.893024362054961	1.26452721219055	0.491591	1.07041254282606	0.899348114738239	1.27359756508652	0.443305	---	+--	+++	Physical Health	Cardiovascular Health
41210#C901	334181/2790(336971)	Operative procedures - secondary OPCS4: C90.1 Topical anaesthetic	Health-related outcomes > Hospital inpatient > Summary Operations	LOGISTIC-BINARY	1.05630138028238	1.0175775085076	1.09647684082373	0.00403752	1.07270647861033	1.03349600924505	1.11338282605083	0.000219743	1.06940077142509	1.0302955421402	1.10997741827173	0.000414216	---	+++	+++	Physical Health	Eyes
20003#1140879540	333109/3821(336930)	Treatment/medication code: fluoxetine	UK Biobank Assessment Centre > Verbal interview > Medications	LOGISTIC-BINARY	1.04788668723461	1.01498528794804	1.08183845476136	0.00404547	1.04307830918195	1.01030742551196	1.07689678001412	0.00958983	1.04180354429718	1.00906302637048	1.07559703883138	0.0119303	---	+--	+++	Mental Health	Depression
20003#1140926606	334883/2047(336930)	Treatment/medication code: salbutamol 100micrograms spacehaler	UK Biobank Assessment Centre > Verbal interview > Medications	LOGISTIC-BINARY	1.06571735966864	1.02041678514593	1.1129964140584	0.00406715	1.05592852432373	1.0110456139532	1.1027719932031	0.0140308	1.05655211041049	1.01162779748658	1.10345157535771	0.0130659	---	+--	+++	Physical Health	Respiratory Health
26823	28128	Area of bankssts (right hemisphere)	UK Biobank Assessment Centre > Imaging > Brain MRI > T1 structural brain MRI > Freesurfer desikan white	LINEAR	-0.0163373541338346	-0.0274877669953575	-0.00518694127231174	0.00408417	-0.0193765874466023	-0.030545407903183	-0.00820776699002166	0.000673678	-0.0183858686373458	-0.0295543601940262	-0.00721737708066532	0.00125377	---	+++	---	Brain Imaging	No-Subcat
25185	26308	Mean MO in external capsule on FA skeleton (left)	UK Biobank Assessment Centre > Imaging > Brain MRI > Diffusion brain MRI > dMRI skeleton	LINEAR	0.0168719537031999	0.00535300456904521	0.0283909028373546	0.0040961	0.00938553102209215	-0.00215183383284985	0.0209228958770342	0.11084	0.0106568510136531	-0.000880916640229592	0.0221946186675357	0.0702448	---	+--	+++	Brain Imaging	No-Subcat
1528	310823	Water intake	UK Biobank Assessment Centre > Touchscreen > Lifestyle and environment > Diet	ORDERED-LOGISTIC	0.99040404892678	0.983903276253331	0.996947773022763	0.00410735	0.998945264494424	0.992393074566552	1.0055407146928	0.753287	0.998637559521583	0.9920875361141	1.00523082791006	0.684688	---	+--	---	Lifestyle/Behaviours	No-Subcat
20277#2421	215093/1719(216812)	Job code at visit: Chartered and certified accountants	UK Biobank Assessment Centre > Verbal interview > Employment	LOGISTIC-BINARY	0.932626062932764	0.889206446018361	0.978126374708248	0.00412088	0.934119063051025	0.890628187128066	0.97969644633927	0.00506632	0.936517963281151	0.892945409882369	0.98219190250065	0.00695792	---	++-	---	Sociodemographic	No-Subcat
6144#3	327104/8754(335858)	Never eat eggs, dairy, wheat, sugar: Wheat products	UK Biobank Assessment Centre > Touchscreen > Lifestyle and environment > Diet	LOGISTIC-BINARY	1.03149605775821	1.00982489821579	1.05362575234607	0.00419742	1.03511160414682	1.01337641725391	1.05730666945546	0.001434	1.03309019358014	1.01139221884932	1.05524992459618	0.00264493	---	+++	+++	Lifestyle/Behaviours	No-Subcat
22601#71293332	84354/223(84577)	Job coding: advertising or sales representative, demonstrator, estate agent negotiator, land/property salesman	Online follow-up > Work environment > Employment history	LOGISTIC-BINARY	1.21083542708943	1.06202872620502	1.38014072368321	0.00420597	1.13319102448932	0.993874925792561	1.29175581998604	0.0615246	1.14214270049088	1.00164558818772	1.30219871138707	0.0471024	---	+--	+++	Sociodemographic	No-Subcat
41210#C902	336840/131(336971)	Operative procedures - secondary OPCS4: C90.2 Subconjunctival anaesthetic	Health-related outcomes > Hospital inpatient > Summary Operations	LOGISTIC-BINARY	0.777542006250014	0.654313547050942	0.923565413490202	0.00421299	0.892581287668807	0.751561529352778	1.05953795769824	0.194619	0.885651103027937	0.745901705452749	1.05123460500333	0.165364	---	+--	---	Physical Health	Eyes
41272#C902	336840/131(336971)	Operative procedures - OPCS4: C90.2 Subconjunctival anaesthetic	Health-related outcomes > Hospital inpatient > Summary Operations	LOGISTIC-BINARY	0.777542006250014	0.654313547050942	0.923565413490202	0.00421299	0.892581287668807	0.751561529352778	1.05953795769824	0.194619	0.885651103027937	0.745901705452749	1.05123460500333	0.165364	---	+--	---	Physical Health	Eyes
27513	28128	Volume of G-temporal-inf (left hemisphere)	UK Biobank Assessment Centre > Imaging > Brain MRI > T1 structural brain MRI > Freesurfer a2009s	LINEAR	-0.0156443205539405	-0.0263584480256027	-0.0049301930822784	0.00421313	-0.0162580050283763	-0.0269903334112696	-0.00552567664548309	0.00298824	-0.0157622200336903	-0.0264941135107697	-0.00503032655661095	0.00399523	---	+++	---	Brain Imaging	No-Subcat
131216	331874/5097(336971)	Date H57 first reported (other disorders of eye and adnexa)	Health-related outcomes > First occurrences > Eye and adnexa disorders	LOGISTIC-BINARY	1.04121905991197	1.01278690758273	1.07043751744132	0.00423618	1.02628925012943	0.998263715881312	1.055089851939	0.0661621	1.02739448018908	0.999335386895148	1.05623423294407	0.0557289	---	+--	+++	Physical Health	Eyes
27611	28128	Area of S-oc-temp-med+Lingual (right hemisphere)	UK Biobank Assessment Centre > Imaging > Brain MRI > T1 structural brain MRI > Freesurfer a2009s	LINEAR	-0.0154567618324225	-0.0260540549063308	-0.00485946875851421	0.00425501	-0.0126075452985975	-0.0232234789995948	-0.00199161159760016	0.0199316	-0.0117344318306179	-0.0223499722422619	-0.00111889141897393	0.0302707	---	+--	---	Brain Imaging	No-Subcat
20546#1	106146/3772(109918)	Substances taken for depression: Unprescribed medication (more than once)	Online follow-up > Mental health > Depression	LOGISTIC-BINARY	1.04873801873613	1.01505596422237	1.0835234852171	0.00426499	1.02041446140948	0.987596452322989	1.05431010235982	0.225546	1.01994495907307	0.987142920208666	1.05383037046639	0.23632	---	+--	+++	Mental Health	Depression
41229#5JX	334575/2396(336971)	PCT responsible for patient data: BURY PCT	Health-related outcomes > Hospital inpatient > Summary Administration	LOGISTIC-BINARY	1.06055057863466	1.01860787548354	1.10419938629211	0.00428769	1.05058937450112	1.00912901929076	1.09373025400801	0.0162622	1.04924305123266	1.00781683726614	1.09235967498688	0.0193268	---	+--	+++	Auxiliary Variables	No-Subcat
2664-5	65529/124373	Reason for reducing amount of alcohol drunk	UK Biobank Assessment Centre > Touchscreen > Lifestyle and environment > Alcohol	MULTINOMIAL-LOGISTIC	0	0	0	0.0043043	0	0	0	1.92662e-05	0	0	0	1.68888e-05	---	+++	---	Lifestyle/Behaviours	No-Subcat
22601#22113066	83264/1313(84577)	Job coding: medical doctor, general practitioner, hospital consultant	Online follow-up > Work environment > Employment history	LOGISTIC-BINARY	0.923441750780791	0.874262860234175	0.975337594704636	0.00431961	0.923102675906617	0.873947643642785	0.974978274353076	0.00414132	0.923515766952715	0.874374554430491	0.975390390751578	0.00433253	---	+++	---	Sociodemographic	No-Subcat
22617#2211	83264/1313(84577)	Job code - historical: Medical practitioners	Online follow-up > Work environment > Employment history	LOGISTIC-BINARY	0.923441750780791	0.874262860234175	0.975337594704636	0.00431961	0.923102675906617	0.873947643642785	0.974978274353076	0.00414132	0.923515766952715	0.874374554430491	0.975390390751578	0.00433253	---	+++	---	Sociodemographic	No-Subcat
100800	47651	Muesli intake	Online follow-up > Diet by 24-hour recall > Cereal yesterday	ORDERED-LOGISTIC	0.96494167988114	0.941564714946358	0.988899043041225	0.00434436	0.981655910118652	0.957906545911855	1.00599409199523	0.138421	0.98147417556966	0.957749803279003	1.00578622309518	0.134178	---	+--	---	Lifestyle/Behaviours	No-Subcat
26545	28128	Mean intensity of Pallidum (left hemisphere)	UK Biobank Assessment Centre > Imaging > Brain MRI > T1 structural brain MRI > Freesurfer ASEG	LINEAR	-0.0165472283950357	-0.0279241802673937	-0.00517027652267768	0.00436417	-0.011515109144899	-0.0229123672289321	-0.000117851060865943	0.0476778	-0.012459828346878	-0.023856381453917	-0.00106327523983906	0.0321283	---	+--	---	Brain Imaging	No-Subcat
3144	194199	Heel Broadband ultrasound attenuation, direct entry	UK Biobank Assessment Centre > Physical measures > Bone-densitometry of heel	LINEAR	0.006153202208884	0.00191910808715335	0.0103872963306147	0.00439529	0.00707827334413205	0.00284296729864203	0.0113135793896221	0.00105449	0.00753625287593053	0.00329998310449655	0.0117725226473645	0.000489009	---	+++	+++	Physical Health	Musculoskeletal System
26837	28128	Area of parahippocampal (right hemisphere)	UK Biobank Assessment Centre > Imaging > Brain MRI > T1 structural brain MRI > Freesurfer desikan white	LINEAR	-0.0157998290629335	-0.0266767633949147	-0.00492289473095241	0.00441424	-0.010581317156039	-0.0214777191582587	0.000315084846180839	0.0570024	-0.0100944291384227	-0.0209903501801564	0.000801491903310955	0.0694011	---	+--	---	Brain Imaging	No-Subcat
41272#B083	336459/512(336971)	Operative procedures - OPCS4: B08.3 Hemithyroidectomy	Health-related outcomes > Hospital inpatient > Summary Operations	LOGISTIC-BINARY	1.1337865554187	1.03982433834125	1.23608801392594	0.00441724	1.1112948993029	1.01913718371745	1.21164598133829	0.0168146	1.11809765845503	1.02532310797117	1.21917909271205	0.0115086	---	+--	+++	Physical Health	Endocrine and Metabolic System
104200	47651	Courgette intake	Online follow-up > Diet by 24-hour recall > Fruit/vegetables yesterday	ORDERED-LOGISTIC	0.945513492724894	0.909715946701413	0.982719680979996	0.00444006	0.989775600069942	0.952398504892126	1.02861956781922	0.600792	0.99133965320063	0.953941087647623	1.03020440227748	0.657532	---	+--	---	Lifestyle/Behaviours	No-Subcat
20643	126856	Liking for coffee with sugar	Online follow-up > Food (and other) preferences	ORDERED-LOGISTIC	1.01554200071965	1.00480627314142	1.02639243284313	0.00445208	1.00467356228088	0.994052181857756	1.01540843143643	0.389866	1.00465596717888	0.994031519818475	1.01539397118157	0.391795	---	+--	+++	Lifestyle/Behaviours	No-Subcat
20529-0	90310/110295	Victim of physically violent crime	Online follow-up > Mental health > Traumatic events	MULTINOMIAL-LOGISTIC	0	0	0	0.00448824	0	0	0	0.000377003	0	0	0	0.00039827	---	+++	---	Mental Health	Trauma
41200#Q145	336701/270(336971)	Operative procedures - main OPCS4: Q14.5 Insertion of prostaglandin pessary	Health-related outcomes > Hospital inpatient > Summary Operations	LOGISTIC-BINARY	1.18903892628789	1.05507511565057	1.33972683286531	0.00448887	1.10553383193761	0.980588408603364	1.24618823860703	0.100852	1.10705233631849	0.981908078661447	1.24802641695264	0.0964533	---	+--	+++	Physical Health	Genitourinary Health
20403	101391	Amount of alcohol drunk on a typical drinking day	Online follow-up > Mental health > Alcohol use	ORDERED-LOGISTIC	1.0173187995312	1.00533969688495	1.02944063890679	0.00449518	1.01531675142345	1.00333282747167	1.02744381275631	0.0121002	1.0149437758267	1.00296594455447	1.02706465127981	0.014329	---	+--	+++	Mental Health	Addiction
131472	325650/11321(336971)	Date J34 first reported (other disorders of nose and nasal sinuses)	Health-related outcomes > First occurrences > Respiratory system disorders	LOGISTIC-BINARY	1.02755748681594	1.00846252315966	1.04700906118745	0.00449933	1.03529206936934	1.01605892208434	1.05488459773449	0.000288361	1.03454082759496	1.01531717468809	1.05412576768141	0.000387214	---	+++	+++	Physical Health	Respiratory Health
41210#Y973	322165/14806(336971)	Operative procedures - secondary OPCS4: Y97.3 Radiology with post contrast	Health-related outcomes > Hospital inpatient > Summary Operations	LOGISTIC-BINARY	1.02425747732842	1.00745441698254	1.04133720567197	0.0045075	1.02732905370987	1.01049064316136	1.04444455447178	0.00138394	1.02703497751154	1.01019899183707	1.04414954194986	0.0015592	---	+++	+++	Physical Health	General Health and Miscellaneous
41272#Y973	322165/14806(336971)	Operative procedures - OPCS4: Y97.3 Radiology with post contrast	Health-related outcomes > Hospital inpatient > Summary Operations	LOGISTIC-BINARY	1.02425747732842	1.00745441698254	1.04133720567197	0.0045075	1.02732905370987	1.01049064316136	1.04444455447178	0.00138394	1.02703497751154	1.01019899183707	1.04414954194986	0.0015592	---	+++	+++	Physical Health	General Health and Miscellaneous
41229#5N2	334178/2793(336971)	PCT responsible for patient data: KIRKLEES PCT	Health-related outcomes > Hospital inpatient > Summary Administration	LOGISTIC-BINARY	1.0558745760425	1.01690839790453	1.09631693592939	0.0045886	1.05590277079253	1.01702704561889	1.09624632718077	0.00447166	1.0533419252341	1.01454062394331	1.09361753578512	0.00664321	---	++-	+++	Auxiliary Variables	No-Subcat
41210#Z128	336544/427(336971)	Operative procedures - secondary OPCS4: Z12.8 Specified nerve NEC	Health-related outcomes > Hospital inpatient > Summary Operations	LOGISTIC-BINARY	1.14674905376104	1.0430565886725	1.2605600352937	0.00459491	1.05908281268824	0.963132575919192	1.16442348880664	0.235756	1.05911309498358	0.963138002311584	1.16454485479057	0.235765	---	+--	+++	Physical Health	Nervous System
41272#Z128	336544/427(336971)	Operative procedures - OPCS4: Z12.8 Specified nerve NEC	Health-related outcomes > Hospital inpatient > Summary Operations	LOGISTIC-BINARY	1.14674905376104	1.0430565886725	1.2605600352937	0.00459491	1.05908281268824	0.963132575919192	1.16442348880664	0.235756	1.05911309498358	0.963138002311584	1.16454485479057	0.235765	---	+--	+++	Physical Health	Nervous System
21027	31331/34163(65494)	Abdominal discomfort/pain for 6 months or longer	Online follow-up > Digestive health	LOGISTIC-BINARY	1.0225275239863	1.0068907525409	1.03841004055294	0.00460901	1.01654409961502	1.00098396490433	1.03234830100761	0.0370847	1.01720895770791	1.0016319746324	1.03303038079607	0.0302374	---	+--	+++	Physical Health	Digestive Health
41210#Z927	334787/2184(336971)	Operative procedures - secondary OPCS4: Z92.7 Trunk NEC	Health-related outcomes > Hospital inpatient > Summary Operations	LOGISTIC-BINARY	1.06266818502374	1.01887909252189	1.10830818653723	0.00462494	1.05632299717369	1.01283332858835	1.1016494917817	0.0106101	1.05627269214222	1.01277105821004	1.10162369751676	0.0107134	---	+--	+++	Physical Health	General Health and Miscellaneous
41272#Z927	334787/2184(336971)	Operative procedures - OPCS4: Z92.7 Trunk NEC	Health-related outcomes > Hospital inpatient > Summary Operations	LOGISTIC-BINARY	1.06266818502374	1.01887909252189	1.10830818653723	0.00462494	1.05632299717369	1.01283332858835	1.1016494917817	0.0106101	1.05627269214222	1.01277105821004	1.10162369751676	0.0107134	---	+--	+++	Physical Health	General Health and Miscellaneous
41272#K633	329038/7933(336971)	Operative procedures - OPCS4: K63.3 Angiocardiography of left side of heart NEC	Health-related outcomes > Hospital inpatient > Summary Operations	LOGISTIC-BINARY	1.03297975958501	1.01003506126419	1.05643872948584	0.00463093	1.05022120992206	1.02693899088844	1.07402470928453	1.83057e-05	1.04795855066943	1.02471931173311	1.07172115052128	4.2308e-05	---	+++	+++	Physical Health	Cardiovascular Health
41200#P247	336841/130(336971)	Operative procedures - main OPCS4: P24.7 Sacrospinous fixation of vagina	Health-related outcomes > Hospital inpatient > Summary Operations	LOGISTIC-BINARY	1.27975162079876	1.07859812232103	1.51770807709104	0.00464014	1.30354997583082	1.09911622581032	1.54539156137288	0.00229274	1.28730110271911	1.08506553751961	1.52689758324077	0.00375415	---	+++	+++	Physical Health	Genitourinary Health
41200#H201	327394/9577(336971)	Operative procedures - main OPCS4: H20.1 Fibreoptic endoscopic snare resection of lesion of colon	Health-related outcomes > Hospital inpatient > Summary Operations	LOGISTIC-BINARY	1.02987342367897	1.0090724997919	1.05109732982364	0.00468547	1.02786399834303	1.00713293853009	1.04901599787174	0.00819235	1.02682721551298	1.00611450310869	1.04796286676408	0.0108812	---	+--	+++	Physical Health	Digestive Health
41200#X362	336042/929(336971)	Operative procedures - main OPCS4: X36.2 Venesection	Health-related outcomes > Hospital inpatient > Summary Operations	LOGISTIC-BINARY	0.911099367636761	0.854108163937402	0.971827147073947	0.00470588	0.996616601203831	0.934470782272485	1.06282427206642	0.917786	0.996733950436617	0.934595313929765	1.06295798941237	0.920628	---	+--	---	Physical Health	General Health and Miscellaneous
27395	28128	Area of S-postcentral (left hemisphere)	UK Biobank Assessment Centre > Imaging > Brain MRI > T1 structural brain MRI > Freesurfer a2009s	LINEAR	-0.0157299129329724	-0.0266384619206912	-0.00482136394525365	0.00471148	-0.01637123087894	-0.0272983090950293	-0.00544415266285075	0.00332106	-0.0172867187435078	-0.0282130584522482	-0.00636037903476732	0.00193046	---	+++	---	Brain Imaging	No-Subcat
100320	47512/223(47735)	Added milk to espresso	Online follow-up > Diet by 24-hour recall > Hot/cold beverages yesterday	LOGISTIC-BINARY	0.825681690336795	0.722825181931633	0.942813666378526	0.0047148	0.869027441454911	0.761255711296227	0.991795477759094	0.0375128	0.87190242406575	0.763989703949367	0.994876016914473	0.0418592	---	+--	---	Lifestyle/Behaviours	No-Subcat
20548#1	104847/5068(109915)	Manifestations of mania or irritability: I was more talkative than usual	Online follow-up > Mental health > Mania	LOGISTIC-BINARY	1.04160122911959	1.01254960949633	1.07147621676797	0.0047343	1.06363272635159	1.03397353229615	1.09413684011629	1.90473e-05	1.06308983633186	1.03343074419504	1.09359923366286	2.25649e-05	---	+++	+++	Mental Health	Mania
6154#4	327028/6328(333356)	Medication for pain relief, constipation, heartburn: Ranitidine (e.g. Zantac)	UK Biobank Assessment Centre > Touchscreen > Health and medical history > Medication	LOGISTIC-BINARY	1.03647271429488	1.01101170669021	1.06256583190663	0.00475075	1.03779142557806	1.01231154420771	1.06390378529284	0.00344193	1.03702759192164	1.01155998221844	1.06313118090416	0.00415379	---	+++	+++	Physical Health	Digestive Health
22611#1	42449/41446(83895)	Workplace had a lot of cigarette smoke from other people smoking	Online follow-up > Work environment > Employment history	LOGISTIC-BINARY	1.01986782520316	1.0060342140692	1.03389352273723	0.00475466	1.01733362329737	1.00353679957401	1.031321680043	0.0136391	1.01820627293287	1.00439738087032	1.03220666332497	0.0096075	---	+--	+++	Sociodemographic	No-Subcat
23121	330972	Arm fat-free mass (right)	UK Biobank Assessment Centre > Physical measures > Anthropometry > Impedance measures	LINEAR	0.00303383287331024	0.00092757418371817	0.00514009156290231	0.00475613	0.00569350771020376	0.00358683624741519	0.00780017917299233	1.17774e-07	0.0053975930881787	0.00329093586232542	0.00750425031403198	5.12267e-07	-++	+++	+++	Physical Health	Body Composition and Fitness
40006#C73	336563/408(336971)	Type of cancer: ICD10: C73 Malignant neoplasm of thyroid gland	Health-related outcomes > Cancer register	LOGISTIC-BINARY	1.14957293995511	1.04345579959768	1.26628851265468	0.00475756	1.12074988149302	1.0172349425383	1.23461656389577	0.0210373	1.12713860891635	1.02297289451472	1.24179657796346	0.0155121	---	+--	+++	Physical Health	Cancer
41272#W828	336396/575(336971)	Operative procedures - OPCS4: W82.8 Other specified therapeutic endoscopic operations on semilunar cartilage	Health-related outcomes > Hospital inpatient > Summary Operations	LOGISTIC-BINARY	1.124627852586	1.03648670325376	1.22012696496737	0.00476443	1.10518332486878	1.01855159518888	1.1990533080545	0.0162642	1.10546895671142	1.01876423393334	1.19947076061892	0.0160801	---	+--	+++	Physical Health	Musculoskeletal System
41210#Z841	335526/1445(336971)	Operative procedures - secondary OPCS4: Z84.1 Sacroiliac joint	Health-related outcomes > Hospital inpatient > Summary Operations	LOGISTIC-BINARY	1.0770985008529	1.02291848261219	1.13410167446974	0.00477583	1.09128973654763	1.0364295347233	1.14900804092069	0.000896514	1.09068658342833	1.03582469148181	1.14842623952914	0.000974972	---	+++	+++	Physical Health	Musculoskeletal System
41272#Z841	335526/1445(336971)	Operative procedures - OPCS4: Z84.1 Sacroiliac joint	Health-related outcomes > Hospital inpatient > Summary Operations	LOGISTIC-BINARY	1.0770985008529	1.02291848261219	1.13410167446974	0.00477583	1.09128973654763	1.0364295347233	1.14900804092069	0.000896514	1.09068658342833	1.03582469148181	1.14842623952914	0.000974972	---	+++	+++	Physical Health	Musculoskeletal System
27609	28128	Area of S-occipital-ant (right hemisphere)	UK Biobank Assessment Centre > Imaging > Brain MRI > T1 structural brain MRI > Freesurfer a2009s	LINEAR	-0.0162128873228196	-0.0274741381150147	-0.00495163653062462	0.00477746	-0.0182954737624182	-0.0295755503242525	-0.0070153972005839	0.00147915	-0.0184947785430637	-0.0297742472674042	-0.00721530981872316	0.0013111	---	+++	---	Brain Imaging	No-Subcat
25814	27876	Volume of grey matter in Postcentral Gyrus (left)	UK Biobank Assessment Centre > Imaging > Brain MRI > T1 structural brain MRI > Regional grey matter volumes (FAST)	LINEAR	-0.0158854980974249	-0.0269285129791229	-0.00484248321572698	0.00481247	-0.0137887434285213	-0.0248517670536953	-0.00272571980334742	0.0145732	-0.0155892073705351	-0.0266504478465409	-0.00452796689452926	0.00574151	---	+--	---	Brain Imaging	No-Subcat
26705	28128	Volume of PuL (right hemisphere)	UK Biobank Assessment Centre > Imaging > Brain MRI > T1 structural brain MRI > Freesurfer subsegmentation	LINEAR	-0.0155399669657079	-0.0263444999143726	-0.0047354340170433	0.00481918	-0.0136530271380559	-0.024476388055235	-0.00282966622087674	0.0134236	-0.0136858761955895	-0.0245086909267943	-0.00286306146438474	0.0131973	---	+--	---	Brain Imaging	No-Subcat
41272#U212	320164/16807(336971)	Operative procedures - OPCS4: U21.2 Computed tomography NEC	Health-related outcomes > Hospital inpatient > Summary Operations	LOGISTIC-BINARY	1.02264634743987	1.00684353431803	1.03869409570511	0.00482357	1.02886753991612	1.01298298613012	1.04499824132937	0.000336809	1.0280813050835	1.01220625559377	1.04420368549766	0.000486321	---	+++	+++	Physical Health	General Health and Miscellaneous
41200#U548	336760/211(336971)	Operative procedures - main OPCS4: U54.8 Other specified rehabilitation for other disorders	Health-related outcomes > Hospital inpatient > Summary Operations	LOGISTIC-BINARY	0.822594153828821	0.71803962568443	0.942118586360291	0.00482483	0.828399109555216	0.723216363173849	0.948600854719014	0.00652247	0.832575007729742	0.727062774746855	0.953210960831621	0.00799899	---	+--	---	Physical Health	General Health and Miscellaneous
26434	23326	Crime score (Scotland)	Population characteristics > Baseline characteristics > Indices of Multiple Deprivation	LINEAR	0.0183262401955114	0.00558168568123645	0.0310707947097865	0.0048288	0.0208906956913267	0.00819683005802388	0.0335845613246295	0.0012582	0.0206544764327895	0.00795282741497665	0.0333561254506024	0.00143791	---	+++	+++	Sociodemographic	No-Subcat
20003#1141180036	336235/695(336930)	Treatment/medication code: fybogel orange s/f granules	UK Biobank Assessment Centre > Verbal interview > Medications	LOGISTIC-BINARY	1.11253987979174	1.03289141732692	1.1982244391511	0.00486918	1.15020488454513	1.0680073128015	1.23862293622334	0.00021442	1.15716576500659	1.07440104176089	1.24624118648503	0.000114907	---	+++	+++	Physical Health	Nutrition
1777	324801/7351(332152)	Part of a multiple birth	UK Biobank Assessment Centre > Touchscreen > Early life factors	LOGISTIC-BINARY	1.03375807039604	1.01013279162654	1.05792769002305	0.00487405	1.02562064858677	1.00217515510735	1.04960668418691	0.0319893	1.02567256517677	1.00222151280203	1.04966746926932	0.0316904	---	+--	+++	Family and Childhood	No-Subcat
132072	319144/17827(336971)	Date N40 first reported (hyperplasia of prostate)	Health-related outcomes > First occurrences > Genitourinary system disorders	LOGISTIC-BINARY	1.02342786083464	1.00705863231024	1.04006158330336	0.00487568	1.03067471520738	1.01422114581858	1.04739406990655	0.000233282	1.02798684213678	1.01157429366268	1.04466543333189	0.000775426	---	+++	+++	Physical Health	Genitourinary Health
20668	127785	Liking for going to a cafe	Online follow-up > Food (and other) preferences	ORDERED-LOGISTIC	0.986206763590448	0.976710948830272	0.995794898906739	0.00489889	0.98956022916713	0.980031446710588	0.999181659360037	0.033519	0.988876811484879	0.979353891257546	0.998492329505988	0.0234772	---	+--	---	Lifestyle/Behaviours	No-Subcat
25796	27876	Volume of grey matter in Temporal Pole (left)	UK Biobank Assessment Centre > Imaging > Brain MRI > T1 structural brain MRI > Regional grey matter volumes (FAST)	LINEAR	-0.0148773135825744	-0.0252491231667622	-0.00450550399838667	0.00493467	-0.0115498270662506	-0.021940648596984	-0.00115900553551725	0.0293641	-0.0118019310616585	-0.0221913485443319	-0.00141251357898513	0.0259866	---	+--	---	Brain Imaging	No-Subcat
22601#62322997	84451/126(84577)	Job coding: caretaker, janitor, concierge, warden	Online follow-up > Work environment > Employment history	LOGISTIC-BINARY	1.28322695016535	1.0781164639651	1.52663373704043	0.00494686	1.17607886022374	0.987953797332323	1.39946143030666	0.0678675	1.19110043776566	1.00039111768439	1.41786476409225	0.0493376	---	+--	+++	Sociodemographic	No-Subcat
41272#A559	332741/4230(336971)	Operative procedures - OPCS4: A55.9 Unspecified diagnostic spinal puncture	Health-related outcomes > Hospital inpatient > Summary Operations	LOGISTIC-BINARY	1.04436807276267	1.01319411082045	1.07648650963494	0.0049792	1.03640183466833	1.00545245376899	1.06828977111804	0.020777	1.0351622032368	1.00424229432498	1.06702550223492	0.0254909	---	+--	+++	Physical Health	Nervous System
6142#7	333492/2541(336033)	Current employment status: Full or part-time student	UK Biobank Assessment Centre > Touchscreen > Sociodemographics > Employment	LOGISTIC-BINARY	1.05757374858741	1.01703563686504	1.09970150619487	0.00498634	1.01883108448829	0.979697984682001	1.05950475783084	0.350391	1.0198932168517	0.980717442871399	1.06062020054933	0.324215	---	+--	+++	Sociodemographic	No-Subcat
41272#W248	336415/556(336971)	Operative procedures - OPCS4: W24.8 Other specified closed reduction of fracture of bone and internal fixation	Health-related outcomes > Hospital inpatient > Summary Operations	LOGISTIC-BINARY	1.12610698501881	1.0364281443421	1.22340829542983	0.00500145	1.10714578441805	1.01897537107754	1.20281445841796	0.0161497	1.11258146574684	1.02393104116739	1.20882485292066	0.0117605	---	+--	+++	Physical Health	Musculoskeletal System
27159	28128	Area of parsorbitalis (left hemisphere)	UK Biobank Assessment Centre > Imaging > Brain MRI > T1 structural brain MRI > Freesurfer DKT	LINEAR	-0.0151895580524078	-0.0257985896744904	-0.00458052643032526	0.00501464	-0.0098578363336987	-0.0204858725338741	0.000770199866476666	0.0690738	-0.0105101315818954	-0.0211375516222027	0.000117288458411854	0.0525824	---	+--	---	Brain Imaging	No-Subcat
25014	27869	Volume of caudate (right)	UK Biobank Assessment Centre > Imaging > Brain MRI > T1 structural brain MRI > Subcortical volumes (FIRST)	LINEAR	-0.0158560676886458	-0.0269365777975872	-0.00477555757970436	0.00503819	-0.0200244120944314	-0.0311230681632363	-0.00892575602562648	0.000406342	-0.0194204506813028	-0.0305177326247315	-0.00832316873787402	0.000604183	---	+++	---	Brain Imaging	No-Subcat
131956	331485/5486(336971)	Date M76 first reported (enthesopathies of lower limb, excluding foot)	Health-related outcomes > First occurrences > Musculoskeletal system and connective tissue disorders	LOGISTIC-BINARY	1.03891921308644	1.01155513269878	1.06701216865361	0.00504503	1.02374105150089	0.996762735826977	1.05143835866054	0.0850073	1.02243454215598	0.995487092998109	1.05010445442803	0.103469	---	+--	+++	Physical Health	Musculoskeletal System
132112	333983/2988(336971)	Date N73 first reported (other female pelvic inflammatory diseases)	Health-related outcomes > First occurrences > Genitourinary system disorders	LOGISTIC-BINARY	1.05310250878761	1.01568697359667	1.09187656802962	0.00504698	1.06278139620096	1.02498157398894	1.1019576029513	0.000980233	1.05990874442585	1.0221940604648	1.09900473789103	0.00164458	---	+++	+++	Physical Health	Genitourinary Health
6162#1	66682/268736(335418)	Types of transport used (excluding work): Car/motor vehicle	UK Biobank Assessment Centre > Touchscreen > Lifestyle and environment > Physical activity	LOGISTIC-BINARY	0.987911598752712	0.979548770167238	0.996346238493908	0.00504848	0.986369918528862	0.978021825246767	0.994789633177808	0.00155278	0.986517648820233	0.978167483708094	0.99493921698943	0.00174904	---	+++	---	Lifestyle/Behaviours	No-Subcat
41272#U548	336741/230(336971)	Operative procedures - OPCS4: U54.8 Other specified rehabilitation for other disorders	Health-related outcomes > Hospital inpatient > Summary Operations	LOGISTIC-BINARY	0.830434198231133	0.729098094163439	0.945617644677958	0.00509462	0.828293186427385	0.727300182230491	0.943058151656618	0.00447551	0.834098465498768	0.732593085815511	0.949498084602659	0.00610886	---	-+-	---	Physical Health	General Health and Miscellaneous
20021	106558	Speech-reception-threshold (SRT) estimate (right)	UK Biobank Assessment Centre > Physical measures > Hearing test	LINEAR	0.00832182724957213	0.00249675415975751	0.0141469003393867	0.00510992	0.0106367025373117	0.00482050274428658	0.0164529023303367	0.000337959	0.0105019107795159	0.00468799296863704	0.0163158285903947	0.00039969	---	-++	+++	Physical Health	Ear Nose and Throat
20004#1508	335522/1408(336930)	Operation code: uterine surgery	UK Biobank Assessment Centre > Verbal interview > Operations	LOGISTIC-BINARY	1.07755429064556	1.02260792206166	1.13540811003169	0.00513803	1.08495189741798	1.02963035487602	1.1432020803231	0.00225331	1.08724541703585	1.03178040483749	1.14566588342144	0.00173765	---	-++	+++	Physical Health	Reproductive Health
130622	323071/13900(336971)	Date D50 first reported (iron deficiency anaemia)	Health-related outcomes > First occurrences > Blood, blood-forming organs and certain immune disorders	LOGISTIC-BINARY	1.02455047675914	1.0072735386804	1.0421199415733	0.00518211	1.02284590365236	1.00559958530531	1.04038429591469	0.00921834	1.02251019638315	1.00526696485186	1.04004705015383	0.0103024	---	---	+++	Physical Health	Blood and Immune System
131700	329279/7692(336971)	Date L02 first reported (cutaneous abscess, furuncle and carbuncle)	Health-related outcomes > First occurrences > Skin and subcutaneous tissue disorders	LOGISTIC-BINARY	1.03276040719353	1.00967207425695	1.05636891586588	0.00519114	1.03898402175938	1.01575617427727	1.06273554797406	0.000913887	1.03849096925983	1.01526792949002	1.06224074216753	0.00106213	---	-++	+++	Physical Health	Skin and Soft Tissue
41210#Z757	336770/201(336971)	Operative procedures - secondary OPCS4: Z75.7 Coccyx	Health-related outcomes > Hospital inpatient > Summary Operations	LOGISTIC-BINARY	1.21655044685957	1.06000015462362	1.39575928084487	0.00523265	1.25069088688362	1.08964133696487	1.43508505232433	0.0014514	1.24277174618911	1.08249296075865	1.42649018558668	0.00201928	---	-++	+++	Physical Health	Musculoskeletal System
41272#Z757	336770/201(336971)	Operative procedures - OPCS4: Z75.7 Coccyx	Health-related outcomes > Hospital inpatient > Summary Operations	LOGISTIC-BINARY	1.21655044685957	1.06000015462362	1.39575928084487	0.00523265	1.25069088688362	1.08964133696487	1.43508505232433	0.0014514	1.24277174618911	1.08249296075865	1.42649018558668	0.00201928	---	-++	+++	Physical Health	Musculoskeletal System
27205	28128	Volume of caudalanteriorcingulate (left hemisphere)	UK Biobank Assessment Centre > Imaging > Brain MRI > T1 structural brain MRI > Freesurfer DKT	LINEAR	-0.015714842998246	-0.0267560628686969	-0.00467362312779499	0.005279	-0.00949458223438374	-0.0205556559772845	0.00156649150851698	0.0924903	-0.00982778147991926	-0.0208882631136579	0.00123270015381937	0.0815895	---	---	---	Brain Imaging	No-Subcat
22036	49567/223578(273145)	Above moderate/vigorous/walking recommendation	UK Biobank Assessment Centre > Touchscreen > Lifestyle and environment > Physical activity > MET Scores	LOGISTIC-BINARY	0.986240147037751	0.976683164065199	0.995891313766942	0.0052919	0.985113518098134	0.975556385555151	0.994764830291332	0.00256754	0.984688795682085	0.975134707172262	0.994336698330108	0.00192436	---	-++	---	Lifestyle/Behaviours	No-Subcat
1707-1	298938/336900	Handedness (chirality/laterality)	UK Biobank Assessment Centre > Touchscreen > Early life factors	MULTINOMIAL-LOGISTIC	0	0	0	0.00530335	0	0	0	0.0199357	0	0	0	0.020137	---	---	---	Family and Childhood	No-Subcat
41210#Z073	334828/2143(336971)	Operative procedures - secondary OPCS4: Z07.3 Spinal nerve root of lumbar spine	Health-related outcomes > Hospital inpatient > Summary Operations	LOGISTIC-BINARY	1.06228491417197	1.01809137719456	1.10836573715665	0.00530515	1.08677073687697	1.04160241918791	1.13386715515967	0.000121476	1.08733646823343	1.04211902414907	1.13449720531434	0.000111339	---	-++	+++	Physical Health	Nervous System
41272#Z073	334828/2143(336971)	Operative procedures - OPCS4: Z07.3 Spinal nerve root of lumbar spine	Health-related outcomes > Hospital inpatient > Summary Operations	LOGISTIC-BINARY	1.06228491417197	1.01809137719456	1.10836573715665	0.00530515	1.08677073687697	1.04160241918791	1.13386715515967	0.000121476	1.08733646823343	1.04211902414907	1.13449720531434	0.000111339	---	-++	+++	Physical Health	Nervous System
20004#1128	325282/11648(336930)	Operation code: nasal/sinus/nose surgery	UK Biobank Assessment Centre > Verbal interview > Operations	LOGISTIC-BINARY	1.02668671887663	1.00784912994551	1.04587161828832	0.00530624	1.02716069760902	1.00831957722551	1.04634920959528	0.00454736	1.02723692355069	1.00839134802671	1.04643197432773	0.00444516	---	-++	+++	Physical Health	Ear Nose and Throat
131860	336406/565(336971)	Date M11 first reported (other crystal arthropathies)	Health-related outcomes > First occurrences > Musculoskeletal system and connective tissue disorders	LOGISTIC-BINARY	1.12438269766331	1.03524753070785	1.22105301171414	0.00537062	1.08375773314889	0.997909831421389	1.17685634635969	0.0559277	1.08792241323352	1.00171887343803	1.18145675376456	0.0453231	---	---	+++	Physical Health	Musculoskeletal System
41286	6694	Mother age on date of delivery	Health-related outcomes > Hospital inpatient > Summary Maternity	LINEAR	0.0289123674109018	0.00856014321674241	0.0492645916050611	0.00537067	0.0267707806106847	0.00635256875751415	0.0471889924638553	0.0101849	0.025873247992114	0.00549049628164386	0.0462559997025842	0.0128572	---	---	+++	Physical Health	Reproductive Health
20442	50246	Lifetime number of depressed periods	Online follow-up > Mental health > Depression	ORDERED-LOGISTIC	1.02518574741984	1.00738195089785	1.04330419636371	0.00539039	1.02682508673641	1.00893758305779	1.04502971884122	0.00315479	1.0275168134261	1.0096302979172	1.04572020476341	0.00244908	---	-++	+++	Mental Health	Depression
41272#H201	327097/9874(336971)	Operative procedures - OPCS4: H20.1 Fibreoptic endoscopic snare resection of lesion of colon	Health-related outcomes > Hospital inpatient > Summary Operations	LOGISTIC-BINARY	1.02894875400744	1.00846602945856	1.04984187968993	0.00540083	1.02726199486579	1.00684152846973	1.04809102689106	0.00864264	1.02616723174773	1.0057660710082	1.04697886210739	0.011691	---	---	+++	Physical Health	Digestive Health
132170	334365/2606(336971)	Date O04 first reported (medical abortion)	Health-related outcomes > First occurrences > Pregnancy, childbirth and the puerperium	LOGISTIC-BINARY	1.05655806300046	1.01638051195667	1.0983024313454	0.00540095	1.03802738315118	0.998480817918312	1.07912105360942	0.0596068	1.03615468248404	0.996668020348004	1.07719491947608	0.0731576	---	---	+++	Physical Health	Reproductive Health
41210#K454	336852/119(336971)	Operative procedures - secondary OPCS4: K45.4 Anastomosis of mammary artery to coronary artery NEC	Health-related outcomes > Hospital inpatient > Summary Operations	LOGISTIC-BINARY	1.2895711431108	1.07770756764145	1.54221454989436	0.00540868	1.29449058597841	1.08250316949062	1.54714976242173	0.00460945	1.2916592905127	1.07981551703196	1.54454401836727	0.0050653	---	-++	+++	Physical Health	Cardiovascular Health
41200#Q168	336710/261(336971)	Operative procedures - main OPCS4: Q16.8 Other specified other vaginal operations on uterus	Health-related outcomes > Hospital inpatient > Summary Operations	LOGISTIC-BINARY	1.18703764588271	1.05175306589975	1.33940242053022	0.00543573	1.2477657859603	1.10540789443428	1.40813804945976	0.000337527	1.23946441456712	1.09784976873395	1.39914645719465	0.000520373	---	-++	+++	Physical Health	Genitourinary Health
26567	28128	Volume of choroid-plexus (left hemisphere)	UK Biobank Assessment Centre > Imaging > Brain MRI > T1 structural brain MRI > Freesurfer ASEG	LINEAR	-0.0138412613392972	-0.0236050884307561	-0.0040774342478382	0.00546339	-0.0172807913874219	-0.0270605702456762	-0.00750101252916764	0.000534209	-0.0172296102511716	-0.0270089129549962	-0.00745030754734695	0.000554588	---	-++	---	Brain Imaging	No-Subcat
6140#2	108087/3207(111294)	Heating type(s) in home: Electric storage heaters	UK Biobank Assessment Centre > Touchscreen > Sociodemographics > Household	LOGISTIC-BINARY	1.0510466945805	1.01476148709244	1.0886093124352	0.00546584	1.02098811876624	0.985736713629861	1.05748189745475	0.246489	1.02281004065591	0.98749372527216	1.05937809391679	0.208317	---	---	+++	Sociodemographic	No-Subcat
27482	28128	Volume of G+S-cingul-Ant (left hemisphere)	UK Biobank Assessment Centre > Imaging > Brain MRI > T1 structural brain MRI > Freesurfer a2009s	LINEAR	-0.0149901106035248	-0.0255702595727041	-0.0044099616343454	0.00548952	-0.0095398446819626	-0.0201389520290946	0.00105926266516943	0.0777153	-0.0092515249071263	-0.0198501379380978	0.00134708812384519	0.0871059	---	---	---	Brain Imaging	No-Subcat
20608	126925	Liking for baked/steamed fish	Online follow-up > Food (and other) preferences	ORDERED-LOGISTIC	0.986275062173411	0.976700857550763	0.995943118862888	0.00549069	0.992742517572048	0.983093165150622	1.00248658126343	0.143841	0.992756098739136	0.983105045656252	1.00250189533495	0.144661	---	---	---	Lifestyle/Behaviours	No-Subcat
22035	124429/148772(273201)	Above moderate/vigorous recommendation	UK Biobank Assessment Centre > Touchscreen > Lifestyle and environment > Physical activity > MET Scores	LOGISTIC-BINARY	0.989380026970088	0.981950152329199	0.99686590789698	0.00550051	0.990060883150167	0.98261822778576	0.997559713323167	0.00947016	0.990063356959755	0.982620469680479	0.997562395186008	0.00948999	---	---	---	Lifestyle/Behaviours	No-Subcat
41200#Q121	335706/1265(336971)	Operative procedures - main OPCS4: Q12.1 Introduction of intrauterine contraceptive device	Health-related outcomes > Hospital inpatient > Summary Operations	LOGISTIC-BINARY	1.08170243839725	1.02332582308277	1.14336101054602	0.00550884	1.05419397863758	0.99715738240098	1.11445605468716	0.0628522	1.05757626170027	1.00034512682199	1.11806258356739	0.0485583	---	---	+++	Physical Health	Genitourinary Health
41272#G753	336085/886(336971)	Operative procedures - OPCS4: G75.3 Closure of ileostomy	Health-related outcomes > Hospital inpatient > Summary Operations	LOGISTIC-BINARY	1.09770642834943	1.02773680749829	1.17235825108783	0.00551029	1.07221087900874	1.00390190443712	1.14508745546107	0.0377992	1.06983329477224	1.00164711908292	1.14261034197615	0.0444703	---	---	+++	Physical Health	Digestive Health
41272#W593	335610/1361(336971)	Operative procedures - OPCS4: W59.3 Fusion of first metatarsophalangeal joint NEC	Health-related outcomes > Hospital inpatient > Summary Operations	LOGISTIC-BINARY	1.07812469087782	1.02226846781484	1.13698266404517	0.00556213	1.0716352175722	1.01616137374091	1.13008859949048	0.0107054	1.07186120118631	1.0163547517565	1.13036871975141	0.0105105	---	---	+++	Physical Health	Musculoskeletal System
131938	324787/12184(336971)	Date M65 first reported (synovitis and tenosynovitis)	Health-related outcomes > First occurrences > Musculoskeletal system and connective tissue disorders	LOGISTIC-BINARY	1.02593251733195	1.00751874280739	1.04467827639788	0.00558971	1.02765997802422	1.00922368851265	1.04642862056825	0.00313304	1.02793042136949	1.00948653327035	1.04670868420726	0.00286116	---	-++	+++	Physical Health	Musculoskeletal System
27143	28128	Area of caudalanteriorcingulate (left hemisphere)	UK Biobank Assessment Centre > Imaging > Brain MRI > T1 structural brain MRI > Freesurfer DKT	LINEAR	-0.0152292627003055	-0.0260046065314159	-0.00445391886919522	0.00560549	-0.0114198274550312	-0.022214244125761	-0.000625410784301414	0.0381246	-0.0112619907825806	-0.0220558910906801	-0.000468090474480973	0.0408594	---	---	---	Brain Imaging	No-Subcat
41210#Y055	336027/944(336971)	Operative procedures - secondary OPCS4: Y05.5 Debridement of organ NOC	Health-related outcomes > Hospital inpatient > Summary Operations	LOGISTIC-BINARY	1.09427157651544	1.02662091056264	1.16630262577993	0.00562902	1.10203900435544	1.03391873023066	1.17457156629778	0.00282229	1.10167493636325	1.0335314089338	1.17426427029248	0.00294257	---	-++	+++	Physical Health	General Health and Miscellaneous
41272#Y055	336027/944(336971)	Operative procedures - OPCS4: Y05.5 Debridement of organ NOC	Health-related outcomes > Hospital inpatient > Summary Operations	LOGISTIC-BINARY	1.09427157651544	1.02662091056264	1.16630262577993	0.00562902	1.10203900435544	1.03391873023066	1.17457156629778	0.00282229	1.10167493636325	1.0335314089338	1.17426427029248	0.00294257	---	-++	+++	Physical Health	General Health and Miscellaneous
26735	28128	Area of middletemporal (left hemisphere)	UK Biobank Assessment Centre > Imaging > Brain MRI > T1 structural brain MRI > Freesurfer desikan white	LINEAR	-0.0146825814504726	-0.0250804622384713	-0.00428470066247393	0.00564844	-0.0191365486761007	-0.0295512252440171	-0.00872187210818437	0.000316919	-0.0182058856133532	-0.0286202700536949	-0.00779150117301145	0.00061239	---	-++	---	Brain Imaging	No-Subcat
20004#1548	336675/255(336930)	Operation code: pacemaker insertion	UK Biobank Assessment Centre > Verbal interview > Operations	LOGISTIC-BINARY	0.839441500656189	0.741483840384215	0.950104195714443	0.00565276	0.844702885163283	0.746296226755144	0.955846139808973	0.00751199	0.846335479592105	0.747912919183897	0.957550315707621	0.00812639	---	---	---	Physical Health	Cardiovascular Health
5104	69446	3mm strong meridian angle (left)	UK Biobank Assessment Centre > Physical measures > Eye measures > Autorefraction	LINEAR	-0.010522273452258	-0.0179752221957251	-0.00306932470879093	0.00565588	-0.00488568353533081	-0.0123155064330237	0.00254413936236205	0.197454	-0.00504794371352556	-0.0124755902179606	0.00237970279090953	0.18285	---	---	---	Physical Health	Eyes
20548#6	107043/2872(109915)	Manifestations of mania or irritability: I was more creative or had more ideas than usual	Online follow-up > Mental health > Mania	LOGISTIC-BINARY	1.05383039501012	1.01538313245913	1.09371261524262	0.0056766	1.04241243484034	1.00438573191462	1.08186241175009	0.0284271	1.04464668068378	1.00652380604109	1.08420623028088	0.0212716	---	---	+++	Mental Health	Mania
20004#1432	333776/3154(336930)	Operation code: thyroidectomy/partial thyroidectomy	UK Biobank Assessment Centre > Verbal interview > Operations	LOGISTIC-BINARY	1.05077028096851	1.01450944652844	1.08830814235288	0.00569837	1.04750651737624	1.01137099267082	1.08491425722371	0.00954452	1.04349265902129	1.00748479819199	1.08077591250724	0.0174751	---	---	+++	Physical Health	Endocrine and Metabolic System
131422	336630/341(336971)	Date I99 first reported (other and unspecified disorders of circulatory system)	Health-related outcomes > First occurrences > Circulatory system disorders	LOGISTIC-BINARY	1.16083632505562	1.04418618110651	1.29027463696473	0.00573381	1.11581174425893	1.00366702829102	1.24026027130788	0.0424133	1.10792918680487	0.996500149388294	1.23167574833794	0.0579368	---	---	+++	Physical Health	Cardiovascular Health
20746	126330	Liking for whole grain breakfast cereal	Online follow-up > Food (and other) preferences	ORDERED-LOGISTIC	0.986317288547061	0.976721478904566	0.996007372314457	0.00574494	0.98681812115518	0.977217363381817	0.996513202416109	0.00780932	0.986258646328918	0.976662459481779	0.995949120410208	0.00554332	---	---	---	Lifestyle/Behaviours	No-Subcat
25405	26307	Mean OD in superior cerebellar peduncle on FA skeleton (left)	UK Biobank Assessment Centre > Imaging > Brain MRI > Diffusion brain MRI > dMRI skeleton	LINEAR	0.0164114175800408	0.00475972396976664	0.028063111190315	0.0057711	0.0212684432681219	0.00960064010825295	0.0329362464279909	0.000353749	0.0217520396878512	0.0100837960655516	0.0334202833101507	0.000258739	---	-++	+++	Brain Imaging	No-Subcat
27149	28128	Area of inferiortemporal (left hemisphere)	UK Biobank Assessment Centre > Imaging > Brain MRI > T1 structural brain MRI > Freesurfer DKT	LINEAR	-0.0146940811519284	-0.0251270254333436	-0.0042611368705131	0.0057734	-0.014900450277718	-0.0253511989144394	-0.0044497016409966	0.00520001	-0.0142315038435132	-0.0246818580101295	-0.00378114967689689	0.00760682	---	-+-	---	Brain Imaging	No-Subcat
20003#1140868408	335509/1421(336930)	Treatment/medication code: premarin 625micrograms tablet	UK Biobank Assessment Centre > Verbal interview > Medications	LOGISTIC-BINARY	1.07609103441266	1.02145395670179	1.13360489495869	0.0057896	1.05030560849846	0.996951897764836	1.1064718722057	0.0649086	1.04800065178069	0.994747829546034	1.10407826956258	0.0779921	---	---	+++	Physical Health	Reproductive Health
20003#1140868458	336806/124(336930)	Treatment/medication code: hormonin tablet	UK Biobank Assessment Centre > Verbal interview > Medications	LOGISTIC-BINARY	1.27909934679825	1.07352520069507	1.52325473794343	0.0058228	1.32464952387318	1.11166814676792	1.57761091700419	0.00164235	1.29739104391761	1.08832130041507	1.546113412954	0.0036529	---	-++	+++	Physical Health	Reproductive Health
20004#1540	336111/819(336930)	Operation code: termination of pregnancy/top	UK Biobank Assessment Centre > Verbal interview > Operations	LOGISTIC-BINARY	1.10112335756335	1.02819219472158	1.17913541823462	0.00583848	1.07691200492549	1.00546766833384	1.1533488110569	0.0342777	1.07854126621073	1.00696148161271	1.15515454532189	0.0308716	---	---	+++	Physical Health	Reproductive Health
131298	324573/12398(336971)	Date I21 first reported (acute myocardial infarction)	Health-related outcomes > First occurrences > Circulatory system disorders	LOGISTIC-BINARY	1.02600172881628	1.00744349039186	1.04489789033245	0.00584155	1.0409520476236	1.02216394638819	1.06008207330542	1.56488e-05	1.03807489779168	1.01933464919094	1.05715794066871	5.80919e-05	---	-++	+++	Physical Health	Cardiovascular Health
41210#M479	333402/3569(336971)	Operative procedures - secondary OPCS4: M47.9 Unspecified urethral catheterisation of bladder	Health-related outcomes > Hospital inpatient > Summary Operations	LOGISTIC-BINARY	1.04769925198845	1.01354239201929	1.08298982107765	0.00584997	1.04117492392869	1.00727972195848	1.07619283766323	0.0168429	1.03869279625436	1.00487066990775	1.07364207734385	0.0245759	---	---	+++	Physical Health	Genitourinary Health
41272#M471	336192/779(336971)	Operative procedures - OPCS4: M47.1 Urethral irrigation of bladder	Health-related outcomes > Hospital inpatient > Summary Operations	LOGISTIC-BINARY	1.10405614749967	1.02896468414649	1.18453378804719	0.00585063	1.07714166789039	1.00395233767561	1.15557048205777	0.0383523	1.07102496624644	0.998218011449821	1.14908008193161	0.0559974	---	---	+++	Physical Health	Genitourinary Health
22617#4136	83976/601(84577)	Job code - historical: Database assistants/clerks	Online follow-up > Work environment > Employment history	LOGISTIC-BINARY	0.892775090834452	0.823506702863352	0.967755904726568	0.00587693	0.938155609399489	0.865378457148505	1.01695249671484	0.121019	0.935861069136346	0.863332776996717	1.01441868533348	0.107122	---	---	---	Sociodemographic	No-Subcat
20181-4	15508/23420	FI9 : concept interpolation	Online follow-up > Cognitive function online > Fluid intelligence / reasoning	MULTINOMIAL-LOGISTIC	0	0	0	0.00590887	0	0	0	0.355284	0	0	0	0.340154	---	---	---	Brain/Cognition	No-Subcat
25006	27880	Volume of grey matter	UK Biobank Assessment Centre > Imaging > Brain MRI > T1 structural brain MRI	LINEAR	-0.0132743877124441	-0.0227324261968057	-0.00381634922808246	0.00594637	-0.0153485490380545	-0.0248231390373701	-0.00587395903873893	0.00149886	-0.0156643435513616	-0.0251376661083752	-0.00619102099434793	0.00119258	---	-++	---	Brain Imaging	No-Subcat
20544#12	109503/319(109822)	Mental health problems ever diagnosed by a professional: Bulimia nervosa	Online follow-up > Mental health > Mental distress	LOGISTIC-BINARY	1.16688806002153	1.04524128045966	1.30242454380128	0.00595204	1.10115754365816	0.98580905450359	1.22983110878903	0.0876423	1.09683302006227	0.981906617933244	1.22512253625326	0.101577	---	---	+++	Mental Health	Eating Disorders
41272#H206	332080/4891(336971)	Operative procedures - OPCS4: H20.6 Fibreoptic endoscopic resection of lesion of colon NEC	Health-related outcomes > Hospital inpatient > Summary Operations	LOGISTIC-BINARY	1.04043585690388	1.01142766188476	1.07026368107962	0.00599296	1.04505857956196	1.0159670812194	1.07497088231535	0.00221069	1.04333192349843	1.01428073659553	1.07320781295037	0.00323466	---	-++	+++	Physical Health	Digestive Health
41210#Z792	336544/427(336971)	Operative procedures - secondary OPCS4: Z79.2 Os calcis	Health-related outcomes > Hospital inpatient > Summary Operations	LOGISTIC-BINARY	1.14187398029343	1.03869333187655	1.25511390612363	0.0059977	1.0633385221785	0.967115121112508	1.16896980396198	0.204083	1.05824706073288	0.962451500952961	1.1634737430382	0.241999	---	---	+++	Physical Health	Musculoskeletal System
41272#Z792	336544/427(336971)	Operative procedures - OPCS4: Z79.2 Os calcis	Health-related outcomes > Hospital inpatient > Summary Operations	LOGISTIC-BINARY	1.14187398029343	1.03869333187655	1.25511390612363	0.0059977	1.0633385221785	0.967115121112508	1.16896980396198	0.204083	1.05824706073288	0.962451500952961	1.1634737430382	0.241999	---	---	+++	Physical Health	Musculoskeletal System
100023	47766	Starch	Online follow-up > Diet by 24-hour recall > Estimated nutrients yesterday	LINEAR	-0.0122049979430338	-0.0209181996546646	-0.0034917962314029	0.00604442	-0.00339565140740772	-0.0121116027569878	0.00532029994217237	0.445108	-0.00352248416040023	-0.0122306857611181	0.00518571744031761	0.427881	---	---	---	Lifestyle/Behaviours	No-Subcat
20195	83346	Number of symbol digit matches attempted	Online follow-up > Cognitive function online > Symbol digit substitution	LINEAR	-0.00833497753251039	-0.0142883492116769	-0.00238160585334393	0.00606948	-0.00579206543471756	-0.0117520800126642	0.000167949143229078	0.0568146	-0.00553804532496911	-0.0114986311298939	0.000422540479955707	0.0686028	---	---	---	Brain/Cognition	No-Subcat
27166	28128	Area of rostralanteriorcingulate (left hemisphere)	UK Biobank Assessment Centre > Imaging > Brain MRI > T1 structural brain MRI > Freesurfer DKT	LINEAR	-0.0146769038581093	-0.0251775209128856	-0.00417628680333294	0.00615537	-0.0124707684953978	-0.0229897347179855	-0.00195180227281005	0.0201467	-0.0124112604952512	-0.022929711040694	-0.00189280994980839	0.0207429	---	---	---	Brain Imaging	No-Subcat
25886	27876	Volume of grey matter in Hippocampus (left)	UK Biobank Assessment Centre > Imaging > Brain MRI > T1 structural brain MRI > Regional grey matter volumes (FAST)	LINEAR	-0.0148273201559205	-0.0254411734671088	-0.00421346684473219	0.00618259	-0.0166864298896028	-0.0273187611458197	-0.0060540986333859	0.00209924	-0.0159066608334834	-0.0265377600530934	-0.00527556161387348	0.00336301	---	-++	---	Brain Imaging	No-Subcat
41200#E342	336685/286(336971)	Operative procedures - main OPCS4: E34.2 Microtherapeutic endoscopic resection of lesion of larynx NEC	Health-related outcomes > Hospital inpatient > Summary Operations	LOGISTIC-BINARY	1.17478822955625	1.04658916721208	1.3183953268051	0.0062382	1.1580908035904	1.03178329117132	1.29958120895642	0.0126559	1.15875990950294	1.03227003944042	1.30057556761947	0.0124209	---	---	+++	Physical Health	Respiratory Health
4294-1	106827/111124	Final attempt correct	UK Biobank Assessment Centre > Cognitive function > Prospective memory	MULTINOMIAL-LOGISTIC	0	0	0	0.00626965	0	0	0	0.0165546	0	0	0	0.00942202	---	---	---	Brain/Cognition	No-Subcat
20001#1001	336742/188(336930)	Cancer code, self-reported: lung cancer	UK Biobank Assessment Centre > Verbal interview > Medical conditions	LOGISTIC-BINARY	1.21915107866028	1.05739406536201	1.40519773212691	0.00630479	1.10306692254842	0.956713035707415	1.271393360308	0.176305	1.1118454952515	0.96430002207784	1.28170603391243	0.144131	---	---	+++	Physical Health	Cancer
27260	28128	Area of rostralmiddlefrontal (right hemisphere)	UK Biobank Assessment Centre > Imaging > Brain MRI > T1 structural brain MRI > Freesurfer DKT	LINEAR	-0.0146315021714211	-0.0251329814832304	-0.00413002285961194	0.00632017	-0.00913029099274811	-0.0196505810865357	0.00138999910103944	0.0889398	-0.00915848015114716	-0.0196782415764237	0.00136128127412941	0.0879421	---	---	---	Brain Imaging	No-Subcat
20553#6	109376/724(110100)	Methods of self-harm used: Ingesting alcohol or a recreational or illicit drug	Online follow-up > Mental health > Self-harm behaviours	LOGISTIC-BINARY	1.10736922514721	1.02913059388155	1.19145651977025	0.00634015	1.04936522248621	0.975035528289941	1.12928088449672	0.19839	1.05770685870091	0.982773089982866	1.13831236375303	0.134428	---	---	+++	Mental Health	Suicide and Self Harm
20111#3	254498/5547(260045)	Illnesses of siblings: Lung cancer	UK Biobank Assessment Centre > Touchscreen > Family history	LOGISTIC-BINARY	1.03795221992131	1.01054326566698	1.06609505801877	0.00636063	1.02274354004675	0.995818172267743	1.05038572494119	0.0984399	1.01880645840348	0.991977510741598	1.0463537442704	0.171128	---	---	+++	Family and Childhood	No-Subcat
26861	28128	Mean thickness of entorhinal (right hemisphere)	UK Biobank Assessment Centre > Imaging > Brain MRI > T1 structural brain MRI > Freesurfer desikan white	LINEAR	0.0160637222181485	0.00451998673403335	0.0276074577022637	0.00638536	0.013368795492865	0.00180484709923779	0.0249327438864923	0.0234612	0.0139336908896299	0.00237041114497579	0.025496970634284	0.0181909	---	---	+++	Brain Imaging	No-Subcat
26544	28128	Mean intensity of Putamen (left hemisphere)	UK Biobank Assessment Centre > Imaging > Brain MRI > T1 structural brain MRI > Freesurfer ASEG	LINEAR	-0.0161023897970228	-0.0276955659083835	-0.00450921368566217	0.00648462	-0.0138201202543191	-0.0254335269137504	-0.00220671359488787	0.0196822	-0.0142113030752314	-0.025824065236135	-0.00259854091432789	0.0164625	---	---	---	Brain Imaging	No-Subcat
22618#1	82212/2365(84577)	Breathing problems improved/stopped away from workplace or on holiday: Yes	Online follow-up > Work environment > Employment history	LOGISTIC-BINARY	1.05844832462057	1.01599118668544	1.10265959854756	0.00652519	1.01901562272232	0.978107523615357	1.06161481894636	0.367422	1.02164696007928	0.98063183598419	1.06436792339745	0.305575	---	---	+++	Sociodemographic	No-Subcat
22601#35323265	84377/200(84577)	Job coding: broker, financial/insurance broker, foreign exchange dealer, ship/marine broker, stockbroker, commodity trader	Online follow-up > Work environment > Employment history	LOGISTIC-BINARY	1.21171487081731	1.05493186693001	1.39142473332079	0.00654628	1.05258458116513	0.916056487427609	1.2091717005155	0.469287	1.06374698802411	0.92573152119719	1.22218961705982	0.383229	---	---	+++	Sociodemographic	No-Subcat
27270	28128	Mean thickness of entorhinal (right hemisphere)	UK Biobank Assessment Centre > Imaging > Brain MRI > T1 structural brain MRI > Freesurfer DKT	LINEAR	0.0160239958441015	0.00447235694504177	0.0275756347431613	0.00655386	0.0142388302573765	0.00266711469790587	0.025810545816847	0.0158799	0.0147594678205688	0.00318841932825239	0.0263305163128853	0.01242	---	---	+++	Brain Imaging	No-Subcat
41200#W838	336726/245(336971)	Operative procedures - main OPCS4: W83.8 Other specified therapeutic endoscopic operations on other articular cartilage	Health-related outcomes > Hospital inpatient > Summary Operations	LOGISTIC-BINARY	1.18921989306342	1.04939090404618	1.34730716072256	0.00656073	1.24618753501835	1.09969288337154	1.41182065220666	0.000554386	1.25656323362284	1.10864415586509	1.4239792304336	0.000348357	---	-++	+++	Physical Health	Musculoskeletal System
41200#E036	334229/2742(336971)	Operative procedures - main OPCS4: E03.6 Septoplasty of nose NEC	Health-related outcomes > Hospital inpatient > Summary Operations	LOGISTIC-BINARY	1.05352655188285	1.01464228993054	1.09387729671739	0.00656118	1.05977441299945	1.02066546163769	1.1003595169395	0.00246994	1.05681648609535	1.01780033240883	1.09731495209902	0.0039802	---	-++	+++	Physical Health	Respiratory Health
20003#1140921600	331156/5774(336930)	Treatment/medication code: citalopram	UK Biobank Assessment Centre > Verbal interview > Medications	LOGISTIC-BINARY	1.03673981119005	1.0100950543087	1.06407692697023	0.00659547	1.04545528179386	1.01857786648761	1.07303201835586	0.000820521	1.04489566316938	1.01802455022943	1.0724701383168	0.000952359	---	-++	+++	Mental Health	Depression
26896	28128	Volume of inferiorparietal (right hemisphere)	UK Biobank Assessment Centre > Imaging > Brain MRI > T1 structural brain MRI > Freesurfer desikan white	LINEAR	-0.0145446575468488	-0.0250385881175044	-0.00405072697619321	0.00659886	-0.0150798111167745	-0.0255915870548448	-0.00456803517870425	0.00492971	-0.0143565406118071	-0.0248679300130356	-0.00384515121057871	0.00743167	---	-+-	---	Brain Imaging	No-Subcat
41200#T723	334640/2331(336971)	Operative procedures - main OPCS4: T72.3 Release of constriction of sheath of tendon	Health-related outcomes > Hospital inpatient > Summary Operations	LOGISTIC-BINARY	1.0580258474356	1.01579270309139	1.10198642582494	0.00663256	1.02445724822442	0.983565671573142	1.06702132464607	0.244827	1.02301509208497	0.982177933309803	1.06553265903842	0.273521	---	---	+++	Physical Health	Skin and Soft Tissue
20003#1140862266	336815/115(336930)	Treatment/medication code: phyllocontin continus 225mg m/r tablet	UK Biobank Assessment Centre > Verbal interview > Medications	LOGISTIC-BINARY	1.28574097946786	1.07200843864048	1.54127274531397	0.00665699	1.22601785330957	1.02223736679413	1.46962693829105	0.0277793	1.24027247753614	1.03391586796436	1.48732321741722	0.0202686	---	---	+++	Physical Health	Respiratory Health
27060	28128	Area of BA2 (left hemisphere)	UK Biobank Assessment Centre > Imaging > Brain MRI > T1 structural brain MRI > Freesurfer BA exvivo	LINEAR	-0.0148879004056561	-0.0256442554445116	-0.00413154536680055	0.00667362	-0.0151911988657632	-0.0259658933151331	-0.0044165044163934	0.00572285	-0.0159618387657282	-0.026735842788879	-0.00518783474257742	0.00368904	---	--+	---	Brain Imaging	No-Subcat
400	331365	Time to complete round	UK Biobank Assessment Centre > Cognitive function > Pairs matching	LINEAR	-0.00446231873408537	-0.0076864646885049	-0.00123817277966583	0.00667487	-0.00185852434566033	-0.00508378110394602	0.00136673241262537	0.258724	-0.00183119882121384	-0.00505644259871809	0.00139404495629041	0.265789	---	---	---	Brain/Cognition	No-Subcat
100019	47766	Carotene	Online follow-up > Diet by 24-hour recall > Estimated nutrients yesterday	LINEAR	-0.0123515260842472	-0.0212789182152283	-0.00342413395326623	0.00669461	-0.00676356338329115	-0.0156936038942051	0.00216647712762281	0.137682	-0.0065718814508218	-0.0154939972750359	0.0023502343733923	0.148826	---	---	---	Lifestyle/Behaviours	No-Subcat
41272#U106	336115/856(336971)	Operative procedures - OPCS4: U10.6 Myocardial perfusion scan	Health-related outcomes > Hospital inpatient > Summary Operations	LOGISTIC-BINARY	1.09730552000504	1.02601747302492	1.17346335786055	0.00671078	1.08132309894633	1.01112203323592	1.15631424836549	0.0223604	1.07507669443847	1.00524803093632	1.14970261813295	0.0345591	---	---	+++	Physical Health	Cardiovascular Health
41272#Q171	331796/5175(336971)	Operative procedures - OPCS4: Q17.1 Endoscopic resection of lesion of uterus	Health-related outcomes > Hospital inpatient > Summary Operations	LOGISTIC-BINARY	1.03891351042201	1.01060989227462	1.06799910879185	0.00674035	1.03147234283751	1.003347865938	1.06037508807213	0.0279955	1.02793002479903	0.999895601880201	1.05674447757447	0.0508424	---	---	+++	Physical Health	Genitourinary Health
41210#Q189	332490/4481(336971)	Operative procedures - secondary OPCS4: Q18.9 Unspecified diagnostic endoscopic examination of uterus	Health-related outcomes > Hospital inpatient > Summary Operations	LOGISTIC-BINARY	1.04171103933298	1.01130861324521	1.07301543716971	0.00683775	1.02377713530524	0.993881950985917	1.0545595206875	0.12008	1.02340212258389	0.993513146925918	1.05418304406967	0.126057	---	---	+++	Physical Health	Genitourinary Health
41210#W844	335408/1563(336971)	Operative procedures - secondary OPCS4: W84.4 Endoscopic decompression of joint	Health-related outcomes > Hospital inpatient > Summary Operations	LOGISTIC-BINARY	1.07088576605806	1.01900652817511	1.12536065388213	0.0068466	1.08589732783825	1.03330746978861	1.14111867290899	0.00113434	1.09251537774001	1.03958076593104	1.14811691708764	0.000478105	---	-++	+++	Physical Health	Musculoskeletal System
22601#24213281	82770/1807(84577)	Job coding: chartered/certified accountant, auditor, company accountant, articled/audit clerk, official receiver	Online follow-up > Work environment > Employment history	LOGISTIC-BINARY	0.937439480964951	0.894538234205131	0.982364374416457	0.00685098	0.96190169993114	0.917925568944827	1.00795491485993	0.103652	0.965324556323076	0.921209578458578	1.01153534115899	0.139145	---	---	---	Sociodemographic	No-Subcat
22617#2421	82770/1807(84577)	Job code - historical: Chartered and certified accountants	Online follow-up > Work environment > Employment history	LOGISTIC-BINARY	0.937439480964951	0.894538234205131	0.982364374416457	0.00685098	0.96190169993114	0.917925568944827	1.00795491485993	0.103652	0.965324556323076	0.921209578458578	1.01153534115899	0.139145	---	---	---	Sociodemographic	No-Subcat
20003#1141146612	336743/187(336930)	Treatment/medication code: calceos chewable tablet	UK Biobank Assessment Centre > Verbal interview > Medications	LOGISTIC-BINARY	1.21735298538861	1.05537903356455	1.40369210295142	0.00686572	1.17125586299236	1.01555173464671	1.35040037053464	0.0296638	1.16762739011749	1.01226954906496	1.34656510636939	0.0332595	---	---	+++	Physical Health	Nutrition
22617#1123	84281/296(84577)	Job code - historical: Managers in mining and energy	Online follow-up > Work environment > Employment history	LOGISTIC-BINARY	0.853433685404851	0.760673377884169	0.957317944838109	0.00689289	0.893174846119287	0.796489825786614	1.00146190559972	0.0531333	0.896702045652458	0.799714307201982	1.00538780861124	0.061843	---	---	---	Sociodemographic	No-Subcat
20734	126803	Liking for tea with sugar	Online follow-up > Food (and other) preferences	ORDERED-LOGISTIC	1.01664157734369	1.0045424296361	1.02888645246998	0.00689429	1.00820585154164	0.996209882391907	1.02034627145258	0.180833	1.00820075546001	0.996200384321643	1.02034568477134	0.181267	---	---	+++	Lifestyle/Behaviours	No-Subcat
25695	26307	Weighted-mean OD in tract medial lemniscus (right)	UK Biobank Assessment Centre > Imaging > Brain MRI > Diffusion brain MRI > dMRI weighted means	LINEAR	0.0163859449890339	0.00449988141173475	0.028272008566333	0.00689471	0.0146941725109165	0.0027901833133336	0.0265981617084994	0.0155498	0.0150528035696039	0.00314829769017528	0.0269573094490325	0.013203	---	---	+++	Brain Imaging	No-Subcat
22435	6934	Muscle fat infiltration	UK Biobank Assessment Centre > Imaging > Abdominal MRI > Abdominal composition	LINEAR	0.0285864967349713	0.00784836706403224	0.0493246264059104	0.0069053	0.0267358179576641	0.00586373542861698	0.0476079004867111	0.0120606	0.0262853447529346	0.00540883688701204	0.0471618526188572	0.0136035	---	---	+++	Physical Health	Body Composition and Fitness
41200#A559	333469/3502(336971)	Operative procedures - main OPCS4: A55.9 Unspecified diagnostic spinal puncture	Health-related outcomes > Hospital inpatient > Summary Operations	LOGISTIC-BINARY	1.04690155498952	1.01264411217849	1.08229985274739	0.00691541	1.04144763901853	1.00735208074712	1.07667991966476	0.0167614	1.03971034798204	1.00566204427125	1.07490083273143	0.0218655	---	---	+++	Physical Health	Nervous System
6148#3	107051/1980(109031)	Eye problems/disorders: Injury or trauma resulting in loss of vision	UK Biobank Assessment Centre > Touchscreen > Health and medical history > Eyesight	LOGISTIC-BINARY	1.06317779743071	1.01688117834989	1.11155259250689	0.00698118	1.06194557784766	1.01573799144773	1.11022907350325	0.00808119	1.05976765792607	1.01363592978902	1.10798344274648	0.0105628	---	---	+++	Physical Health	Eyes
22630#9	65800/18777(84577)	Day shifts worked: This type of shift pattern was not worked during job	Online follow-up > Work environment > Employment history	LOGISTIC-BINARY	1.02287804053899	1.00620217345981	1.03983011011692	0.00699108	1.02188520782707	1.00523286183004	1.03881356759872	0.00980602	1.02386752816793	1.00718044979863	1.04083227880921	0.00490381	---	--+	+++	Sociodemographic	No-Subcat
41200#T625	336284/687(336971)	Operative procedures - main OPCS4: T62.5 Injection into bursa	Health-related outcomes > Hospital inpatient > Summary Operations	LOGISTIC-BINARY	1.10837688829143	1.02845474238801	1.19440638566879	0.00700956	1.1279986074542	1.04676202261829	1.21543626356698	0.00157625	1.11982840358248	1.03911251535186	1.2067512641389	0.00301417	---	-++	+++	Physical Health	Skin and Soft Tissue
27303	28128	Volume of inferiorparietal (right hemisphere)	UK Biobank Assessment Centre > Imaging > Brain MRI > T1 structural brain MRI > Freesurfer DKT	LINEAR	-0.0144106441213652	-0.0248854188965818	-0.00393586934614856	0.00701075	-0.015159036626806	-0.025651582862273	-0.00466649039133894	0.00463245	-0.0144052686186503	-0.0248974360061986	-0.00391310123110209	0.00712681	---	-+-	---	Brain Imaging	No-Subcat
22661	84577	Number of gap periods	Online follow-up > Work environment > Employment history	ORDERED-LOGISTIC	1.01848673901692	1.00501137877782	1.03214277913429	0.00702717	1.01477651159019	1.00133830676895	1.02839506040466	0.031037	1.01550647000545	1.00205489854267	1.02913861518239	0.0237166	---	---	+++	Sociodemographic	No-Subcat
100011	47766	Iron	Online follow-up > Diet by 24-hour recall > Estimated nutrients yesterday	LINEAR	-0.0122038486271017	-0.0210786400305503	-0.00332905722365307	0.00703622	-0.000212177689298031	-0.00908979833497492	0.00866544295637886	0.962637	-0.000321118260450807	-0.00919084937338938	0.00854861285248776	0.94343	---	---	---	Lifestyle/Behaviours	No-Subcat
5098	60944	6mm weak meridian (right)	UK Biobank Assessment Centre > Physical measures > Eye measures > Autorefraction	LINEAR	0.0106512438697761	0.00290237760736841	0.0184001101321838	0.00705915	0.0106209059978323	0.00289994156987575	0.0183418704257888	0.00701618	0.0107971082909009	0.00307892649301637	0.0185152900887853	0.00611056	---	---	+++	Physical Health	Eyes
26848	28128	Area of rostralmiddlefrontal (right hemisphere)	UK Biobank Assessment Centre > Imaging > Brain MRI > T1 structural brain MRI > Freesurfer desikan white	LINEAR	-0.0141911553022646	-0.0245225843341511	-0.00385972627037806	0.00710022	-0.00974187167101143	-0.0200916744345149	0.00060793109249201	0.0650599	-0.00983719218269957	-0.0201864658049143	0.000512081439515163	0.0624635	---	---	---	Brain Imaging	No-Subcat
21073	13529/1005(14534)	Fever when IBS symptoms first began	Online follow-up > Digestive health	LOGISTIC-BINARY	1.09283627810531	1.02440387040949	1.16584345110458	0.00712474	1.12230618175713	1.0528349376521	1.19638015980538	0.000401451	1.12628034775174	1.05651719921151	1.20069258560249	0.000267908	---	-++	+++	Physical Health	Digestive Health
41272#X312	335748/1223(336971)	Operative procedures - OPCS4: X31.2 Intravenous pyelography	Health-related outcomes > Hospital inpatient > Summary Operations	LOGISTIC-BINARY	1.0800129016517	1.02109070979035	1.14227730793462	0.00713288	1.04900674826819	0.991763322955937	1.1094990353766	0.0945308	1.04671056024495	0.989575753327032	1.10710966354454	0.110791	---	---	+++	Physical Health	Genitourinary Health
12336	29759	Ventricular rate	UK Biobank Assessment Centre > Physical measures > ECG at rest, 12-lead	LINEAR	0.015412788202002	0.00418165520477018	0.0266439211992339	0.00715302	0.0100740990051577	-0.00119567912913042	0.0213438771394458	0.0797685	0.0109277937596627	-0.00034186968360907	0.0221974572029345	0.057366	---	---	+++	Physical Health	Cardiovascular Health
41272#E342	336676/295(336971)	Operative procedures - OPCS4: E34.2 Microtherapeutic endoscopic resection of lesion of larynx NEC	Health-related outcomes > Hospital inpatient > Summary Operations	LOGISTIC-BINARY	1.16884083111503	1.04311979911091	1.3094308209072	0.00715333	1.14561394786449	1.02244586553985	1.28335183057185	0.0190468	1.14519148031053	1.02197117175226	1.28310196769553	0.0195178	---	---	+++	Physical Health	Respiratory Health
40011#8120	336278/693(336971)	Histology of cancer tumour: Transitional cell carcinoma	Health-related outcomes > Cancer register	LOGISTIC-BINARY	1.10772360564019	1.02808060438144	1.19343085285513	0.0071659	1.07942131330802	1.0019045466018	1.16282874137383	0.0442984	1.0801398193615	1.0025497259744	1.16366598784383	0.0425872	---	---	+++	Physical Health	Cancer
41245#1011	334157/1392(335549)	Main speciality of consultant (recoded): Acute Internal Medicine	Health-related outcomes > Hospital inpatient > Summary Administration	LOGISTIC-BINARY	1.07489510403533	1.01972356308932	1.13300406660324	0.00719396	1.04038143080948	0.987006376104993	1.0965937556091	0.140492	1.04471553492617	0.991113326551664	1.10118540230333	0.103451	---	---	+++	Auxiliary Variables	No-Subcat
41210#Z574	336857/114(336971)	Operative procedures - secondary OPCS4: Z57.4 Adductor muscle of thigh	Health-related outcomes > Hospital inpatient > Summary Operations	LOGISTIC-BINARY	1.28475873605775	1.0698900744242	1.54194776344088	0.00720175	1.10343448849982	0.918474949226422	1.32493921441067	0.292342	1.09865814748974	0.914439444258206	1.31955448422534	0.314565	---	---	+++	Physical Health	Musculoskeletal System
41272#Z574	336857/114(336971)	Operative procedures - OPCS4: Z57.4 Adductor muscle of thigh	Health-related outcomes > Hospital inpatient > Summary Operations	LOGISTIC-BINARY	1.28475873605775	1.0698900744242	1.54194776344088	0.00720175	1.10343448849982	0.918474949226422	1.32493921441067	0.292342	1.09865814748974	0.914439444258206	1.31955448422534	0.314565	---	---	+++	Physical Health	Musculoskeletal System
20606	122707	Liking for avocados	Online follow-up > Food (and other) preferences	ORDERED-LOGISTIC	0.986544562497269	0.976843796041024	0.996341664591024	0.00721184	0.992092993823619	0.982332446016973	1.00195052335358	0.115558	0.993004138958226	0.983231958890542	1.00287344310982	0.164124	---	---	---	Lifestyle/Behaviours	No-Subcat
26982	28128	Area of rostralmiddlefrontal (right hemisphere)	UK Biobank Assessment Centre > Imaging > Brain MRI > T1 structural brain MRI > Freesurfer desikan pial	LINEAR	-0.014223502196041	-0.0246082797216079	-0.00383872467047404	0.00726639	-0.00941725153751867	-0.0198205373045295	0.000986034229492144	0.0760288	-0.00963135136894766	-0.0200340908573844	0.000771388119489111	0.0695797	---	---	---	Brain Imaging	No-Subcat
41210#Y071	336765/206(336971)	Operative procedures - secondary OPCS4: Y07.1 Ligation of organ NOC	Health-related outcomes > Hospital inpatient > Summary Operations	LOGISTIC-BINARY	1.20454845728564	1.05122825224162	1.37978874395735	0.00731052	1.02985600044293	0.898371582905412	1.18023049835373	0.672584	1.02925772728657	0.897860278440497	1.17965996595703	0.67878	---	---	+++	Physical Health	General Health and Miscellaneous
41272#Y071	336765/206(336971)	Operative procedures - OPCS4: Y07.1 Ligation of organ NOC	Health-related outcomes > Hospital inpatient > Summary Operations	LOGISTIC-BINARY	1.20454845728564	1.05122825224162	1.37978874395735	0.00731052	1.02985600044293	0.898371582905412	1.18023049835373	0.672584	1.02925772728657	0.897860278440497	1.17965996595703	0.67878	---	---	+++	Physical Health	General Health and Miscellaneous
131642	332875/4096(336971)	Date K60 first reported (fissure and fistula of anal and rectal regions)	Health-related outcomes > First occurrences > Digestive system disorders	LOGISTIC-BINARY	1.04307698713503	1.01141349742922	1.07571616502312	0.00731418	1.06569994434379	1.03336416875869	1.09903276132727	5.15368e-05	1.06353077734534	1.0312447072193	1.09681886753695	8.98148e-05	---	-++	+++	Physical Health	Digestive Health
41210#M531	336743/228(336971)	Operative procedures - secondary OPCS4: M53.1 Vaginal buttressing of urethra	Health-related outcomes > Hospital inpatient > Summary Operations	LOGISTIC-BINARY	1.19343273763419	1.04860152157636	1.35791770861197	0.00732763	1.1451530163418	1.00628672883735	1.3028717195695	0.0396963	1.13770506559417	0.999647950862877	1.29464921232079	0.0505009	---	---	+++	Physical Health	Genitourinary Health
41251#5001	320776/14752(335528)	Sources of admission to hospital (recoded): Transfer to other NHS provider: General ward, young physically disabled, A&E	Health-related outcomes > Hospital inpatient > Summary Administration	LOGISTIC-BINARY	1.02292636229465	1.00611296225852	1.040017101238	0.00734058	1.03273047500836	1.01577190991302	1.04996876849156	0.000137421	1.03202103888695	1.01507078624056	1.04925243022946	0.000191093	---	-++	+++	Auxiliary Variables	No-Subcat
6142#6	323641/12392(336033)	Current employment status: Doing unpaid or voluntary work	UK Biobank Assessment Centre > Touchscreen > Sociodemographics > Employment	LOGISTIC-BINARY	0.975636714750813	0.958194946442063	0.993390492106694	0.00735503	0.982395482687011	0.964847339464905	1.00025754469718	0.0533965	0.982954527695066	0.965400273218887	1.00082441947371	0.0614621	---	---	---	Sociodemographic	No-Subcat
20004#1095	334422/2508(336930)	Operation code: coronary artery bypass grafts (cabg)	UK Biobank Assessment Centre > Verbal interview > Operations	LOGISTIC-BINARY	1.05564086036036	1.01461232591521	1.09830548708149	0.00740767	1.05910659589494	1.01807307248009	1.10176983893558	0.00438245	1.05715556008645	1.01618678818815	1.09976148268523	0.00583871	---	-+-	+++	Physical Health	Cardiovascular Health
27717	28128	Volume of G-occipital-middle (right hemisphere)	UK Biobank Assessment Centre > Imaging > Brain MRI > T1 structural brain MRI > Freesurfer a2009s	LINEAR	-0.0146329615175472	-0.0253453323883063	-0.00392059064678808	0.00742389	-0.0155873753261673	-0.0263178844001435	-0.00485686625219109	0.00441363	-0.0153497243277229	-0.0260797443232919	-0.00461970433215383	0.00505188	---	-++	---	Brain Imaging	No-Subcat
131404	316028/20943(336971)	Date I84 first reported (haemorrhoids)	Health-related outcomes > First occurrences > Circulatory system disorders	LOGISTIC-BINARY	1.01930254869156	1.0051305512124	1.03367194276559	0.00743713	1.0247730881523	1.01053263461648	1.039211969585	0.000608509	1.02416745112825	1.00993323039187	1.03860105543911	0.000824749	---	-++	+++	Physical Health	Cardiovascular Health
2654-7	60950/178732	Non-butter spread type details	UK Biobank Assessment Centre > Touchscreen > Lifestyle and environment > Diet	MULTINOMIAL-LOGISTIC	0	0	0	0.00745522	0	0	0	0.0289539	0	0	0	0.0263673	---	---	---	Lifestyle/Behaviours	No-Subcat
6141#8	329521/5470(334991)	How are people in household related to participant: Other unrelated	UK Biobank Assessment Centre > Touchscreen > Sociodemographics > Household	LOGISTIC-BINARY	1.03716289119593	1.00980222964919	1.0652532181564	0.00745857	1.03886373960798	1.01144068421012	1.06701943029314	0.00520694	1.03908278624585	1.01164716950376	1.06725586981988	0.00497761	---	-++	+++	Sociodemographic	No-Subcat
27247	28128	Area of medialorbitofrontal (right hemisphere)	UK Biobank Assessment Centre > Imaging > Brain MRI > T1 structural brain MRI > Freesurfer DKT	LINEAR	-0.0142116848521679	-0.0246318524985867	-0.00379151720574908	0.00751663	-0.0103036296003597	-0.0207422467802709	0.000134987579551448	0.0530369	-0.0105513951759024	-0.0209894572622179	-0.000113333089586812	0.047564	---	---	---	Brain Imaging	No-Subcat
41210#O291	336149/822(336971)	Operative procedures - secondary OPCS4: O29.1 Subacromial decompression	Health-related outcomes > Hospital inpatient > Summary Operations	LOGISTIC-BINARY	1.09777891958	1.02515078038305	1.17546311623349	0.00752423	1.13254389686121	1.05772613592171	1.21256313061632	0.000355147	1.1307136249022	1.05595087424459	1.21071344429415	0.000429925	---	-++	+++	Physical Health	Musculoskeletal System
41200#M533	335885/1086(336971)	Operative procedures - main OPCS4: M53.3 Introduction of tension-free vaginal tape	Health-related outcomes > Hospital inpatient > Summary Operations	LOGISTIC-BINARY	1.08446749975418	1.02180452687486	1.15091163844912	0.00755126	1.08042865300207	1.01793312880834	1.14670405557893	0.0109053	1.0823214066603	1.01968405737504	1.14877194731936	0.00928154	---	---	+++	Physical Health	Genitourinary Health
26878	28128	Mean thickness of posteriorcingulate (right hemisphere)	UK Biobank Assessment Centre > Imaging > Brain MRI > T1 structural brain MRI > Freesurfer desikan white	LINEAR	0.0156841238308595	0.00417630901441143	0.0271919386473076	0.00755856	0.0153761436363682	0.00384858969742194	0.0269036975753144	0.00894241	0.0148837285570676	0.00335666195570295	0.0264107951584323	0.0113853	---	---	+++	Brain Imaging	No-Subcat
41245#1520	328244/7399(335643)	Main speciality of consultant (recoded): Neurosurgery	Health-related outcomes > Hospital inpatient > Summary Administration	LOGISTIC-BINARY	1.03189447789358	1.0083802319195	1.05594902320451	0.00758274	1.04559450001448	1.02177943785345	1.0699568708458	0.000148487	1.0456170230439	1.02179439861902	1.0699904703208	0.000148216	---	-++	+++	Auxiliary Variables	No-Subcat
41273#8931	336837/134(336971)	Operative procedures - OPCS3: 893.1 Ligation or division of vein, not elsewhere classified : varicose veins	Health-related outcomes > Hospital inpatient > Summary Operations	LOGISTIC-BINARY	0.794242441604009	0.670309762204819	0.940663638448266	0.00769689	0.756997803439226	0.638564447097028	0.896996792285567	0.00132086	0.755820200056522	0.637740324766345	0.895462582481466	0.0012232	---	-++	---	Physical Health	Cardiovascular Health
27287	28128	Mean thickness of posteriorcingulate (right hemisphere)	UK Biobank Assessment Centre > Imaging > Brain MRI > T1 structural brain MRI > Freesurfer DKT	LINEAR	0.0156211197110079	0.00413257047157749	0.0271096689504384	0.0077009	0.0145702513449099	0.00306186423425316	0.0260786384555667	0.0130878	0.0140091888693476	0.00250128123977427	0.0255170964989209	0.017036	---	---	+++	Brain Imaging	No-Subcat
131086	334675/2296(336971)	Date G62 first reported (other polyneuropathies)	Health-related outcomes > First occurrences > Nervous system disorders	LOGISTIC-BINARY	1.05738443420589	1.01484362786011	1.10168003673349	0.00771975	1.04424261073445	1.00226939676824	1.08794518907004	0.0385529	1.04643344283652	1.00436454740982	1.09024666393761	0.0301261	---	---	+++	Physical Health	Nervous System
41272#X362	336016/955(336971)	Operative procedures - OPCS4: X36.2 Venesection	Health-related outcomes > Hospital inpatient > Summary Operations	LOGISTIC-BINARY	0.91710190246984	0.860503290192724	0.977358549226423	0.00772273	1.00579785912808	0.943921717846094	1.0716608078191	0.858293	1.00574764128184	0.943884105943555	1.07162115320812	0.859507	---	---	-++	Physical Health	General Health and Miscellaneous
41200#T962	336135/836(336971)	Operative procedures - main OPCS4: T96.2 Excision of lesion of soft tissue NEC	Health-related outcomes > Hospital inpatient > Summary Operations	LOGISTIC-BINARY	1.09634919382281	1.02452167744016	1.17312516965932	0.00776406	1.06433395037929	0.994576078346951	1.13890281007563	0.0712832	1.06593730460059	0.996051204843894	1.14067563477308	0.0648604	---	---	+++	Physical Health	Skin and Soft Tissue
41272#L665	336815/156(336971)	Operative procedures - OPCS4: L66.5 Percutaneous transluminal balloon angioplasty of artery	Health-related outcomes > Hospital inpatient > Summary Operations	LOGISTIC-BINARY	1.23619079603305	1.05720156733332	1.44491423680783	0.00780344	1.12372699909525	0.961016352596842	1.31344150606552	0.143283	1.11882495019943	0.9567335200294	1.308032578968	0.159338	---	---	+++	Physical Health	Cardiovascular Health
5496	8278/4462(12740)	Leg pain when walking ever disappears while walking	UK Biobank Assessment Centre > Touchscreen > Health and medical history > Claudication and peripheral artery disease	LOGISTIC-BINARY	0.951702855905289	0.917524560335966	0.987115409200062	0.00794375	0.955961464650373	0.922015147612859	0.991122854481488	0.0145739	0.954116922811031	0.920259333168234	0.989186254002169	0.0107937	---	---	---	Physical Health	Cardiovascular Health
41246#1590	322312/607(322919)	Treatment speciality of consultant (recoded): Haematology	Health-related outcomes > Hospital inpatient > Summary Administration	LOGISTIC-BINARY	0.89764654287421	0.828808315279304	0.972107510721707	0.00795145	0.933045918820886	0.861598586502875	1.01032874537674	0.0880183	0.933742535637228	0.862286927756396	1.01106132157088	0.0913423	---	---	---	Auxiliary Variables	No-Subcat
130224	329551/7420(336971)	Date B34 first reported (viral infection of unspecified site)	Health-related outcomes > First occurrences > Certain infectious and parasitic diseases	LOGISTIC-BINARY	1.03163586220102	1.0081693238372	1.05564066468624	0.00796343	1.0558373427279	1.03182915869879	1.08039683548361	3.64039e-06	1.05405190539448	1.0300747157984	1.07858304808326	7.30592e-06	-+-	-++	+++	Physical Health	Infectious and Parasitical Diseases
41272#E511	336862/109(336971)	Operative procedures - OPCS4: E51.1 Diagnostic endoscopic examination of lower respiratory tract and biopsy of lesion of lower respiratory tract using rigid bronchoscope	Health-related outcomes > Hospital inpatient > Summary Operations	LOGISTIC-BINARY	1.28709918064152	1.06775305930662	1.5505913657946	0.00800403	1.29274108725495	1.07299668359361	1.5566300139479	0.00682542	1.30078272154527	1.07936475065062	1.56710649914626	0.00569696	---	---	+++	Physical Health	Respiratory Health
26556	28128	Volume of Cerebellum-White-Matter (left hemisphere)	UK Biobank Assessment Centre > Imaging > Brain MRI > T1 structural brain MRI > Freesurfer ASEG	LINEAR	-0.0146830938284238	-0.0255361445544854	-0.00383004310236217	0.00801208	-0.0174181286896071	-0.0282891898335659	-0.00654706754564822	0.00168845	-0.0165780459411184	-0.0274487436992364	-0.00570734818300034	0.00280028	---	-++	---	Brain Imaging	No-Subcat
25823	27876	Volume of grey matter in Angular Gyrus (right)	UK Biobank Assessment Centre > Imaging > Brain MRI > T1 structural brain MRI > Regional grey matter volumes (FAST)	LINEAR	-0.0151912187715709	-0.0264234280811131	-0.00395900946202881	0.00803215	-0.0139001555561757	-0.0251525514084176	-0.00264775970393386	0.0154731	-0.0146574196896649	-0.0259082047636944	-0.00340663461563546	0.0106689	---	---	---	Brain Imaging	No-Subcat
41200#V294	336383/588(336971)	Operative procedures - main OPCS4: V29.4 Primary anterior excision of cervical intervertebral disc and interbody fusion of joint of cervical spine	Health-related outcomes > Hospital inpatient > Summary Operations	LOGISTIC-BINARY	1.11528847327769	1.02876543822826	1.20895712635155	0.00804772	1.05373588132337	0.971844189586517	1.14240887167981	0.204484	1.05061872773932	0.96894683126061	1.13909966796288	0.231527	---	---	+++	Physical Health	Musculoskeletal System
22601#23123400	82287/2290(84577)	Job coding: further education teaching professional, college lecturer/professor	Online follow-up > Work environment > Employment history	LOGISTIC-BINARY	1.05771851010048	1.01469474476366	1.10254061743067	0.00806447	1.02876434020792	0.986916734195547	1.07236553085238	0.18064	1.02882962871981	0.986975722131314	1.07244755942208	0.179754	---	---	+++	Sociodemographic	No-Subcat
22617#2312	82287/2290(84577)	Job code - historical: Further education teaching professionals	Online follow-up > Work environment > Employment history	LOGISTIC-BINARY	1.05771851010048	1.01469474476366	1.10254061743067	0.00806447	1.02876434020792	0.986916734195547	1.07236553085238	0.18064	1.02882962871981	0.986975722131314	1.07244755942208	0.179754	---	---	+++	Sociodemographic	No-Subcat
41272#S152	336049/922(336971)	Operative procedures - OPCS4: S15.2 Biopsy of lesion of skin NEC	Health-related outcomes > Hospital inpatient > Summary Operations	LOGISTIC-BINARY	0.916163501050008	0.858648992026883	0.977463334156013	0.00808796	0.936458775916077	0.877756422417912	0.999019996194472	0.0467398	0.93104907866716	0.872723631728458	0.99322848365687	0.030371	---	---	---	Physical Health	Skin and Soft Tissue
20695	127839	Liking for oranges	Online follow-up > Food (and other) preferences	ORDERED-LOGISTIC	0.986881203068561	0.977278231835201	0.996578535409643	0.00812219	0.991831620990474	0.982195330079106	1.00156245328245	0.0996479	0.991570809065032	0.98193488275818	1.00130129467253	0.0893239	---	---	---	Lifestyle/Behaviours	No-Subcat
134	336900	Number of self-reported cancers	UK Biobank Assessment Centre > Verbal interview > Medical conditions	ORDERED-LOGISTIC	1.01662590600674	1.00427475249096	1.02912896117373	0.00819416	1.0094446154069	0.997187927372291	1.02185195348194	0.131506	1.01018686777416	0.997920945146407	1.02260355671126	0.103931	---	---	+++	Physical Health	Cancer
41210#Z078	336611/360(336971)	Operative procedures - secondary OPCS4: Z07.8 Specified spinal nerve root NEC	Health-related outcomes > Hospital inpatient > Summary Operations	LOGISTIC-BINARY	1.14889551763065	1.03639213848894	1.27338678546914	0.00824074	1.15134544915482	1.03856503260076	1.27615635976453	0.00732767	1.14544996355288	1.03313753594721	1.2698368516224	0.00986712	---	---	+++	Physical Health	Nervous System
41272#Z078	336611/360(336971)	Operative procedures - OPCS4: Z07.8 Specified spinal nerve root NEC	Health-related outcomes > Hospital inpatient > Summary Operations	LOGISTIC-BINARY	1.14889551763065	1.03639213848894	1.27338678546914	0.00824074	1.15134544915482	1.03856503260076	1.27615635976453	0.00732767	1.14544996355288	1.03313753594721	1.2698368516224	0.00986712	---	---	+++	Physical Health	Nervous System
26562	28128	Volume of Hippocampus (left hemisphere)	UK Biobank Assessment Centre > Imaging > Brain MRI > T1 structural brain MRI > Freesurfer ASEG	LINEAR	-0.0138896701529296	-0.0242225814401709	-0.0035567588656882	0.00842505	-0.0155921189244331	-0.0259423715280481	-0.00524186632081816	0.00315257	-0.0152063065937203	-0.0255561207387801	-0.00485649244866056	0.00398264	---	-++	---	Brain Imaging	No-Subcat
41272#P201	336563/408(336971)	Operative procedures - OPCS4: P20.1 Excision of lesion of vagina	Health-related outcomes > Hospital inpatient > Summary Operations	LOGISTIC-BINARY	1.13881551105188	1.03373952596993	1.25438134987916	0.00844195	1.14920366277413	1.04310612203807	1.26591545949102	0.00486386	1.14404572648636	1.03831900239442	1.26043010130827	0.00650415	---	-+-	+++	Physical Health	Genitourinary Health
132102	326106/10865(336971)	Date N63 first reported (unspecified lump in breast)	Health-related outcomes > First occurrences > Genitourinary system disorders	LOGISTIC-BINARY	1.02634228499316	1.00666102996731	1.04640385413463	0.00848051	1.03191124288189	1.01210760246715	1.05209845570135	0.00148512	1.03159891218378	1.01179702335612	1.05178635186608	0.0016545	---	-++	+++	Physical Health	Genitourinary Health
41272#W338	336865/106(336971)	Operative procedures - OPCS4: W33.8 Other specified other open operations on bone	Health-related outcomes > Hospital inpatient > Summary Operations	LOGISTIC-BINARY	1.28893603605025	1.06651583433192	1.55681139824651	0.00852764	1.26702164840612	1.04831011831269	1.53052660258945	0.0142257	1.2539786748166	1.03719787778688	1.51557257302384	0.0193268	---	---	+++	Physical Health	Musculoskeletal System
22601#11232861	84316/261(84577)	Job coding: manager in mining, energy production or water supply	Online follow-up > Work environment > Employment history	LOGISTIC-BINARY	0.848623093712221	0.750809625066062	0.958971358781837	0.00855486	0.873755655108835	0.773381720873254	0.987006584365181	0.0300855	0.875184766990153	0.774747068071587	0.988571136900413	0.0320096	---	---	---	Sociodemographic	No-Subcat
23310	3722	Ribs BMC (bone mineral content)	UK Biobank Assessment Centre > Imaging > DXA assessment > Bone size, mineral and density by DXA	LINEAR	0.032559561716921	0.00828634325552575	0.0568327801783163	0.00857603	0.0300803761372545	0.00599982293589418	0.0541609293386148	0.0143673	0.0292489969930351	0.00514027154398059	0.0533577224420897	0.0174275	---	---	+++	Physical Health	Musculoskeletal System
41210#U071	335875/1096(336971)	Operative procedures - secondary OPCS4: U07.1 Computed tomography of chest	Health-related outcomes > Hospital inpatient > Summary Operations	LOGISTIC-BINARY	1.08266835282879	1.02036961143649	1.14870552671413	0.0085858	1.04467038007016	0.984561862556164	1.10838525812401	0.148155	1.04559194081122	0.985421882004131	1.10939539805805	0.140269	---	---	+++	Physical Health	General Health and Miscellaneous
20277#4123	215351/1461(216812)	Job code at visit: Counter clerks	UK Biobank Assessment Centre > Verbal interview > Employment	LOGISTIC-BINARY	0.933161337849769	0.886211025845013	0.98254723372789	0.0085904	0.966755069447849	0.918187678186189	1.01784638594154	0.198347	0.967481237578684	0.918902099704154	1.01859789932475	0.208321	---	---	---	Sociodemographic	No-Subcat
26523	28128	Volume of 3rd-Ventricle (whole brain)	UK Biobank Assessment Centre > Imaging > Brain MRI > T1 structural brain MRI > Freesurfer ASEG	LINEAR	-0.0125763456499051	-0.021959678698366	-0.00319301260144429	0.00861819	-0.0137688304930405	-0.0231679837296123	-0.00436967725646872	0.00409122	-0.0128473406570309	-0.0222462028421991	-0.00344847847186263	0.00738418	---	-+-	---	Brain Imaging	No-Subcat
27366	28128	Area of G-temporal-middle (left hemisphere)	UK Biobank Assessment Centre > Imaging > Brain MRI > T1 structural brain MRI > Freesurfer a2009s	LINEAR	-0.014252168891485	-0.02489010051564	-0.00361423726732994	0.0086448	-0.0185784892470554	-0.0292337041725923	-0.00792327432151852	0.000632768	-0.0178056876135586	-0.028460550702768	-0.00715082452434923	0.00105603	---	-++	---	Brain Imaging	No-Subcat
1369	335891	Beef intake	UK Biobank Assessment Centre > Touchscreen > Lifestyle and environment > Diet	ORDERED-LOGISTIC	0.991575294209065	0.985329931888972	0.997860241798261	0.00867851	0.993539330576866	0.987281759572791	0.999836563201842	0.0443574	0.993988678185395	0.987728351187956	1.00028868379899	0.0614212	---	---	---	Lifestyle/Behaviours	No-Subcat
41200#L665	336849/122(336971)	Operative procedures - main OPCS4: L66.5 Percutaneous transluminal balloon angioplasty of artery	Health-related outcomes > Hospital inpatient > Summary Operations	LOGISTIC-BINARY	1.26645448354811	1.06134494262739	1.51045091289841	0.0086863	1.12162388404684	0.939802452860594	1.3379152131344	0.20272	1.12370671361032	0.941469698484969	1.34077158442078	0.195966	---	---	+++	Physical Health	Cardiovascular Health
131680	334686/2285(336971)	Date K83 first reported (other diseases of biliary tract)	Health-related outcomes > First occurrences > Digestive system disorders	LOGISTIC-BINARY	1.05660121243286	1.01401691724676	1.10094579028632	0.00869108	1.05039215670303	1.00809931392262	1.09443123120232	0.0190058	1.04799818539251	1.00579002298334	1.09196017212556	0.0253734	---	---	+++	Physical Health	Digestive Health
20004#1319	332755/4175(336930)	Operation code: knee replacement/revision	UK Biobank Assessment Centre > Verbal interview > Operations	LOGISTIC-BINARY	1.04188248940785	1.01042901917233	1.07430070461997	0.00869275	1.06329517875168	1.03127563095807	1.09629490702373	8.3235e-05	1.06163475807093	1.02965409198592	1.09460058522117	0.000126587	---	-++	+++	Physical Health	Musculoskeletal System
27128	28128	Mean thickness of entorhinal (right hemisphere)	UK Biobank Assessment Centre > Imaging > Brain MRI > T1 structural brain MRI > Freesurfer BA exvivo	LINEAR	0.0152781413023755	0.00386300481525056	0.0266932777895005	0.00871168	0.0148912721199982	0.00345654215150036	0.0263260020884961	0.0106993	0.0142531202349996	0.00281885013706042	0.0256873903329389	0.0145617	---	---	+++	Brain Imaging	No-Subcat
41200#L912	335708/1263(336971)	Operative procedures - main OPCS4: L91.2 Insertion of central venous catheter NEC	Health-related outcomes > Hospital inpatient > Summary Operations	LOGISTIC-BINARY	1.07664574203301	1.01881372909277	1.13770491360604	0.0087179	1.0690980736843	1.01170574813606	1.12969197720085	0.0175728	1.06978658013219	1.01233439421629	1.13046532612915	0.0165747	---	---	+++	Physical Health	Cardiovascular Health
132580	336770/201(336971)	Date Q85 first reported (phakomatoses, not elsewhere classified)	Health-related outcomes > First occurrences > Congenital disruptions and chromosomal abnormalities	LOGISTIC-BINARY	0.830293672077599	0.722461890402482	0.95394822935087	0.0087195	0.952893994909905	0.82943429238035	1.09440366589048	0.495064	0.956033725001117	0.832259825492601	1.09800379845471	0.524754	---	---	---	Physical Health	Congenital and chromosomal
26686	28128	Volume of VLp (left hemisphere)	UK Biobank Assessment Centre > Imaging > Brain MRI > T1 structural brain MRI > Freesurfer subsegmentation	LINEAR	-0.013815961575112	-0.0241455611179499	-0.00348636203227407	0.00875683	-0.0204817812162579	-0.0308275374334469	-0.0101360249990689	0.000104539	-0.0210365804114927	-0.0313816676049619	-0.0106914932180234	6.7443e-05	---	-++	---	Brain Imaging	No-Subcat
41272#S473	336803/168(336971)	Operative procedures - OPCS4: S47.3 Incision of lesion of skin of head or neck	Health-related outcomes > Hospital inpatient > Summary Operations	LOGISTIC-BINARY	1.22304285904979	1.05182399896523	1.42155106786718	0.0087861	1.11941543237294	0.96232314428438	1.30164680168652	0.143168	1.12109488741023	0.963693757352785	1.30387909954193	0.138303	---	---	+++	Physical Health	Skin and Soft Tissue
41249#2014	325300/11171(336471)	Methods of admission to hospital (recoded): Emergency admission: Outpatients	Health-related outcomes > Hospital inpatient > Summary Administration	LOGISTIC-BINARY	1.02556384190613	1.00637250554179	1.04511607183053	0.00880846	1.02649853592087	1.00729681914464	1.04606134218735	0.00662885	1.02414256481884	1.00498148858024	1.0436659839586	0.0132924	---	---	+++	Auxiliary Variables	No-Subcat
27353	28128	Area of G-pariet-inf-Angular (left hemisphere)	UK Biobank Assessment Centre > Imaging > Brain MRI > T1 structural brain MRI > Freesurfer a2009s	LINEAR	-0.0147277957450757	-0.0257578062610117	-0.00369778522913965	0.00887148	-0.0215016104450561	-0.0325489676027178	-0.0104542532873945	0.000136548	-0.0203216534858016	-0.0313687641343796	-0.00927454283722364	0.000311976	---	-++	---	Brain Imaging	No-Subcat
41210#Z843	333155/3816(336971)	Operative procedures - secondary OPCS4: Z84.3 Hip joint	Health-related outcomes > Hospital inpatient > Summary Operations	LOGISTIC-BINARY	1.04352805526345	1.01074040786594	1.07736282257996	0.00888152	1.01718730822528	0.985239610467188	1.05015453532327	0.295124	1.01411290548354	0.982259966876901	1.04698833187861	0.38932	---	---	+++	Physical Health	Musculoskeletal System
41272#Z843	333155/3816(336971)	Operative procedures - OPCS4: Z84.3 Hip joint	Health-related outcomes > Hospital inpatient > Summary Operations	LOGISTIC-BINARY	1.04352805526345	1.01074040786594	1.07736282257996	0.00888152	1.01718730822528	0.985239610467188	1.05015453532327	0.295124	1.01411290548354	0.982259966876901	1.04698833187861	0.38932	---	---	+++	Physical Health	Musculoskeletal System
22174	383/369(752)	Recent medication for bronchiectasis	Online follow-up > Work environment > Medical information	LOGISTIC-BINARY	1.2302332758251	1.05436172886875	1.4387231649388	0.00888171	1.1821573317626	1.01675640680303	1.37691801388469	0.0303041	1.17554493936415	1.01203871664224	1.36781493524726	0.0350959	---	---	+++	Physical Health	Respiratory Health
40012#2	327530/9441(336971)	Behaviour of cancer tumour: Carcinoma in situ	Health-related outcomes > Cancer register	LOGISTIC-BINARY	1.02778365431557	1.00689501795038	1.04909982296697	0.00889102	1.01610594081931	0.995452065966358	1.03718253181798	0.127227	1.01669736910612	0.996029822307532	1.03779025565554	0.114002	---	---	+++	Physical Health	Cancer
22601#41342670	84359/218(84577)	Job coding: road transport/traffic clerk, distribution clerk/controller, shipping clerk/controller, fleet controller/administrator, traffic officer (road haulage)	Online follow-up > Work environment > Employment history	LOGISTIC-BINARY	1.19373673103781	1.04526767160373	1.36296218119429	0.0089038	1.10825980557887	0.970314074342699	1.26552912132	0.129288	1.10975427391215	0.971524855277029	1.26750470932717	0.124784	---	---	+++	Sociodemographic	No-Subcat
30600	294130	Albumin	Biological samples > Assay results > Blood assays > Blood biochemistry	LINEAR	-0.00473749891844475	-0.0082893197108301	-0.00118567812605939	0.00894268	-0.00538210839280328	-0.00893547311443678	-0.00182874367116978	0.00299112	-0.0056078701050194	-0.00916113752032345	-0.00205460268971536	0.00197972	---	-++	---	Physical Health	General Health and Miscellaneous
20003#1140879760	331978/4952(336930)	Treatment/medication code: bisoprolol	UK Biobank Assessment Centre > Verbal interview > Medications	LOGISTIC-BINARY	1.03834390025056	1.00945154601129	1.0680512836303	0.00895281	1.02597388157761	0.99747547858433	1.05527412967905	0.0743466	1.02576703811367	0.997272731218213	1.05506776437366	0.0766936	---	---	+++	Physical Health	Cardiovascular Health
20114#1	1441/180(1621)	Illnesses of adopted siblings: Heart disease	UK Biobank Assessment Centre > Touchscreen > Family history	LOGISTIC-BINARY	1.24163823989629	1.0559652531754	1.46134891887755	0.00896478	1.22625095737299	1.04428038535236	1.44132574979869	0.0130164	1.21917023024857	1.03795623125947	1.43356926771492	0.0160516	---	---	+++	Family and Childhood	No-Subcat
26722	28128	Area of bankssts (left hemisphere)	UK Biobank Assessment Centre > Imaging > Brain MRI > T1 structural brain MRI > Freesurfer desikan white	LINEAR	-0.0148231492376118	-0.0259573116436801	-0.00368898683154338	0.00907348	-0.0233293687941853	-0.0344805851626191	-0.0121781524257515	4.13237e-05	-0.0225417701517921	-0.0336926508866314	-0.0113908894169528	7.44193e-05	---	-++	---	Brain Imaging	No-Subcat
20003#1140883568	336149/781(336930)	Treatment/medication code: oxybutynin	UK Biobank Assessment Centre > Verbal interview > Medications	LOGISTIC-BINARY	1.0978929115217	1.02345961052303	1.17764554074028	0.00908477	1.1044140268918	1.02962563036956	1.18454338342932	0.00547668	1.10262997937172	1.02791638669444	1.1827170899069	0.00633241	---	-+-	+++	Physical Health	Genitourinary Health
25089	26308	Mean FA in external capsule on FA skeleton (left)	UK Biobank Assessment Centre > Imaging > Brain MRI > Diffusion brain MRI > dMRI skeleton	LINEAR	0.0152809739490575	0.00378678380971495	0.0267751640884	0.00917122	0.00237730411077577	-0.00913546516598819	0.0138900733875397	0.685674	0.00346911102361542	-0.00804418068128725	0.0149824027285181	0.5548	---	---	+++	Brain Imaging	No-Subcat
27605	28125	Area of S-interm-prim-Jensen (right hemisphere)	UK Biobank Assessment Centre > Imaging > Brain MRI > T1 structural brain MRI > Freesurfer a2009s	LINEAR	-0.0151092128482651	-0.0264781379000322	-0.00374028779649797	0.00919524	-0.0135065588790139	-0.0248954443219283	-0.00211767343609942	0.0201056	-0.0132335338489546	-0.0246219230787168	-0.00184514461919244	0.022757	---	---	---	Brain Imaging	No-Subcat
26924	28128	Area of bankssts (left hemisphere)	UK Biobank Assessment Centre > Imaging > Brain MRI > T1 structural brain MRI > Freesurfer desikan pial	LINEAR	-0.014724588227124	-0.0258144832032066	-0.00363469325104152	0.00926087	-0.0216725258666389	-0.0327798320627668	-0.0105652196705109	0.000131354	-0.0206921989783966	-0.0317992059057525	-0.00958519205104059	0.000261143	---	-++	---	Brain Imaging	No-Subcat
22601#81112700	84362/215(84577)	Job coding: machine operator, processor, foreman	Online follow-up > Work environment > Employment history	LOGISTIC-BINARY	1.1936786052301	1.04448356931566	1.36384842509147	0.00928796	1.12927590709685	0.988020959171423	1.29042791093714	0.0743049	1.125898855856	0.984950541430263	1.28686596832308	0.0821217	---	---	+++	Sociodemographic	No-Subcat
22617#8111	84362/215(84577)	Job code - historical: Food, drink and tobacco process operatives	Online follow-up > Work environment > Employment history	LOGISTIC-BINARY	1.1936786052301	1.04448356931566	1.36384842509147	0.00928796	1.12927590709685	0.988020959171423	1.29042791093714	0.0743049	1.125898855856	0.984950541430263	1.28686596832308	0.0821217	---	---	+++	Sociodemographic	No-Subcat
20646	127767	Liking for corn flakes	Online follow-up > Food (and other) preferences	ORDERED-LOGISTIC	1.01280512545118	1.00314104330485	1.02256230964368	0.00929329	1.01210555020501	1.00244957029923	1.02185454022393	0.0138864	1.01162576552741	1.0019729373307	1.02137158734574	0.0181327	---	---	+++	Lifestyle/Behaviours	No-Subcat
130820	334056/2915(336971)	Date E83 first reported (disorders of mineral metabolism)	Health-related outcomes > First occurrences > Endocrine, nutritional and metabolic diseases	LOGISTIC-BINARY	0.952696840561133	0.918509002825067	0.988135484036089	0.00933079	0.991129016281092	0.955634748868371	1.0279199065742	0.631922	0.988533064293228	0.953137536061992	1.02522895024163	0.535222	---	---	---	Physical Health	Endocrine and Metabolic System
20003#1140865414	336771/159(336930)	Treatment/medication code: peppermint oil product	UK Biobank Assessment Centre > Verbal interview > Medications	LOGISTIC-BINARY	1.22762697958626	1.05150408271161	1.43266786946397	0.00935047	1.15369632583939	0.988009467782734	1.34667081998692	0.0703581	1.15742827761076	0.991076388037292	1.35140263746036	0.0645948	---	---	+++	Physical Health	Pain
41210#W621	336757/214(336971)	Operative procedures - secondary OPCS4: W62.1 Primary arthrodesis and internal fixation of joint NEC	Health-related outcomes > Hospital inpatient > Summary Operations	LOGISTIC-BINARY	1.19368284549994	1.04427873972303	1.36403540813283	0.00936907	1.0504666075958	0.918714217182552	1.20076985050342	0.470984	1.05794950482485	0.925272013305981	1.20943344735578	0.409611	---	---	+++	Physical Health	Musculoskeletal System
6448-4	19093/22658	Word associated with ""huge""	UK Biobank Assessment Centre > Cognitive function > Paired associate learning	MULTINOMIAL-LOGISTIC	0	0	0	0.0093817	0	0	0	0.00350691	0	0	0	0.00117464	---	-++	---	Brain/Cognition	No-Subcat
20003#1140875632	336823/107(336930)	Treatment/medication code: movelat gel	UK Biobank Assessment Centre > Verbal interview > Medications	LOGISTIC-BINARY	1.28359268068708	1.06287871474583	1.54926871054415	0.00939561	1.20758119247697	1.00007749913611	1.45730920449793	0.0495597	1.22045543987394	1.01052880900845	1.47349175444507	0.0383942	---	---	+++	Physical Health	Musculoskeletal System
41256#8931	336839/132(336971)	Operative procedures - main OPCS3: 893.1 Ligation or division of vein, not elsewhere classified : varicose veins	Health-related outcomes > Hospital inpatient > Summary Operations	LOGISTIC-BINARY	0.797590314187859	0.67228310895742	0.945836005020843	0.00940623	0.753810756795481	0.635077418676728	0.894335205579039	0.0012112	0.753729431908433	0.635192287193659	0.894082134513078	0.00118733	---	-++	---	Physical Health	Cardiovascular Health
26521	28128	Volume of EstimatedTotalIntraCranial (whole brain)	UK Biobank Assessment Centre > Imaging > Brain MRI > T1 structural brain MRI > Freesurfer ASEG	LINEAR	-0.0125471683433602	-0.0220259320448978	-0.00306840464182262	0.0094766	-0.0134739888222114	-0.0229687906815631	-0.0039791869628597	0.00541465	-0.0136567110270819	-0.0231510030019479	-0.00416241905221593	0.00481534	---	-++	---	Brain Imaging	No-Subcat
131740	304810/32161(336971)	Date L30 first reported (other dermatitis)	Health-related outcomes > First occurrences > Skin and subcutaneous tissue disorders	LOGISTIC-BINARY	1.01533017420276	1.00371644501362	1.02707684454033	0.00953868	1.01538365177503	1.00377031098762	1.02712996881879	0.00928679	1.01613120236048	1.00450850222364	1.02788764423698	0.00640201	---	---	+++	Physical Health	Skin and Soft Tissue
25404	26307	Mean OD in superior cerebellar peduncle on FA skeleton (right)	UK Biobank Assessment Centre > Imaging > Brain MRI > Diffusion brain MRI > dMRI skeleton	LINEAR	0.0153540332670637	0.00374404082428081	0.0269640257098466	0.00954334	0.0170368963357144	0.0054100529929605	0.0286637396784683	0.00408104	0.0179366969098557	0.00630948270298118	0.0295639111167301	0.00249967	---	-++	+++	Brain Imaging	No-Subcat
23122	330966	Arm predicted mass (right)	UK Biobank Assessment Centre > Physical measures > Anthropometry > Impedance measures	LINEAR	0.00277544524572193	0.000675784234256443	0.00487510625718743	0.00957585	0.00573191620872604	0.00363185368150018	0.00783197873595189	8.82313e-08	0.00543221694554776	0.00333216892181587	0.00753226496927965	3.98284e-07	-++	-++	+++	Physical Health	Body Composition and Fitness
25694	26307	Weighted-mean OD in tract medial lemniscus (left)	UK Biobank Assessment Centre > Imaging > Brain MRI > Diffusion brain MRI > dMRI weighted means	LINEAR	0.0156990784135649	0.00382078395598848	0.0275773728711414	0.00958819	0.0115531099480398	-0.000343469560196624	0.0234496894562762	0.0569908	0.0127197664173273	0.000822779110301987	0.0246167537243525	0.0361264	---	---	+++	Brain Imaging	No-Subcat
27309	28128	Volume of medialorbitofrontal (right hemisphere)	UK Biobank Assessment Centre > Imaging > Brain MRI > T1 structural brain MRI > Freesurfer DKT	LINEAR	-0.0141123746580732	-0.0247904011519887	-0.0034343481641578	0.00958989	-0.00825876910559002	-0.0189558953056156	0.00243835709443554	0.130224	-0.00822768799660079	-0.0189242833338413	0.00246890734063971	0.131657	---	---	---	Brain Imaging	No-Subcat
20003#1141182628	336119/811(336930)	Treatment/medication code: tiotropium	UK Biobank Assessment Centre > Verbal interview > Medications	LOGISTIC-BINARY	1.09519464544441	1.02233473568668	1.17316205383501	0.00959169	1.06969973133424	0.99869376577653	1.14567071401431	0.0543931	1.0604294272549	0.990013374433875	1.13580256484257	0.0940863	---	---	+++	Physical Health	Respiratory Health
3089	302420/6420(308840)	Caffeine drink within last hour	UK Biobank Assessment Centre > Physical measures > Spirometry	LOGISTIC-BINARY	1.03318488156284	1.00792571634778	1.05906747589674	0.00972185	1.03556695953599	1.01023188954159	1.0615287479119	0.00567566	1.03600300993645	1.01065080092135	1.06198618016613	0.00513637	---	--+	+++	Physical Health	Respiratory Health
41229#5PF	335480/1491(336971)	PCT responsible for patient data: SANDWELL PCT	Health-related outcomes > Hospital inpatient > Summary Administration	LOGISTIC-BINARY	1.06942967529507	1.01635286718716	1.1252312424792	0.00972195	1.06253983745283	1.00979227824859	1.11799343352026	0.0194871	1.06496772785363	1.01208472365013	1.1205817549579	0.0153968	---	---	+++	Auxiliary Variables	No-Subcat
12144	34403	Height	UK Biobank Assessment Centre > Physical measures > Anthropometry > Body size measures	LINEAR	-0.00969014495448336	-0.0170373687035214	-0.00234292120544535	0.00974032	-0.0100306766657986	-0.0173925176547192	-0.00266883567687795	0.00757537	-0.0105285268106905	-0.0178916821982462	-0.00316537142313488	0.00507149	---	--+	---	Physical Health	Body Composition and Fitness
41210#X375	336633/338(336971)	Operative procedures - secondary OPCS4: X37.5 Intramuscular injection for local action	Health-related outcomes > Hospital inpatient > Summary Operations	LOGISTIC-BINARY	1.1504562400541	1.03435644145784	1.27934132178662	0.00974771	1.08687814569363	0.977022583275789	1.20886008217987	0.125098	1.09759748964148	0.986632578218308	1.22089512894471	0.0866291	---	---	+++	Physical Health	General Health and Miscellaneous
30650	320097	Aspartate aminotransferase	Biological samples > Assay results > Blood assays > Blood biochemistry	LINEAR	0.00437626138410297	0.00105693328688699	0.00769558948131895	0.00976488	0.00394259092558188	0.000623003274114182	0.00726217857704958	0.0199229	0.00350200763749249	0.000182383572339281	0.0068216317026457	0.0386733	---	---	+++	Physical Health	Digestive Health
130736	335560/1411(336971)	Date E28 first reported (ovarian dysfunction)	Health-related outcomes > First occurrences > Endocrine, nutritional and metabolic diseases	LOGISTIC-BINARY	1.07145387422602	1.01672149883684	1.12908536295166	0.00985448	1.05392488665701	0.999972944762089	1.11074789566886	0.050039	1.0545897374274	1.00058930985551	1.11148076870163	0.0474409	---	---	+++	Physical Health	Endocrine and Metabolic System
41272#W838	336500/471(336971)	Operative procedures - OPCS4: W83.8 Other specified therapeutic endoscopic operations on other articular cartilage	Health-related outcomes > Hospital inpatient > Summary Operations	LOGISTIC-BINARY	1.12598585029389	1.02880550762862	1.23217351100979	0.00991768	1.16207352980568	1.0617946070701	1.27165159817862	0.0010957	1.17310495945389	1.07178375487815	1.2838961068804	0.000528488	---	-++	+++	Physical Health	Musculoskeletal System
22601#11212693	84175/402(84577)	Job coding: factory/works manager, shift manager	Online follow-up > Work environment > Employment history	LOGISTIC-BINARY	0.878350838600828	0.795806125588927	0.969329095813944	0.00994505	0.857768312446669	0.777386001369483	0.946351943057619	0.00222941	0.855083304500851	0.775048188886234	0.943323176994931	0.00178768	---	-++	---	Sociodemographic	No-Subcat
41272#V523	336765/206(336971)	Operative procedures - OPCS4: V52.3 Discography of intervertebral disc	Health-related outcomes > Hospital inpatient > Summary Operations	LOGISTIC-BINARY	1.19581610776847	1.04359175125237	1.36980444471732	0.00995814	1.22048896459078	1.06507562632929	1.39815950301277	0.00409917	1.21037781883178	1.05604028721989	1.38701567463022	0.00604411	---	-+-	+++	Physical Health	Musculoskeletal System
41200#G753	336150/821(336971)	Operative procedures - main OPCS4: G75.3 Closure of ileostomy	Health-related outcomes > Hospital inpatient > Summary Operations	LOGISTIC-BINARY	1.09398635336848	1.02163126254115	1.17137768519942	0.0100424	1.0601598775555	0.990067059772564	1.13512883560404	0.0939609	1.05844314631335	0.988442758775262	1.13334609583081	0.103616	---	---	+++	Physical Health	Digestive Health
41272#X851	335689/1282(336971)	Operative procedures - OPCS4: X85.1 Torsion dystonias and other involuntary movements drugs Band 1	Health-related outcomes > Hospital inpatient > Summary Operations	LOGISTIC-BINARY	1.07471198696531	1.01729102695147	1.13531919042009	0.0100799	1.06402622556979	1.0071692250096	1.12404005989116	0.0266969	1.06664018120841	1.00962603434186	1.12684056533934	0.0213102	---	---	+++	Physical Health	Nervous System
41272#Q145	336660/311(336971)	Operative procedures - OPCS4: Q14.5 Insertion of prostaglandin pessary	Health-related outcomes > Hospital inpatient > Summary Operations	LOGISTIC-BINARY	1.15731327731614	1.03526016053592	1.29351680719882	0.0101248	1.09484321685324	0.979023294310514	1.22419237442625	0.111988	1.09413522190845	0.978368347869467	1.22350648971025	0.114747	---	---	+++	Physical Health	Genitourinary Health
25000	27880	Volumetric scaling from T1 head image to standard space	UK Biobank Assessment Centre > Imaging > Brain MRI > T1 structural brain MRI	LINEAR	0.0120100925702164	0.00285441891996733	0.0211657662204654	0.010142	0.0117539151288628	0.00258175558797784	0.0209260746697477	0.0120187	0.012439035033205	0.00326815794171187	0.0216099121246982	0.00785255	---	---	+++	Brain Imaging	No-Subcat
90024	72591	Saturday average acceleration	Additional exposures > Physical activity measurement > Acceleration averages	LINEAR	-0.00929820164022299	-0.0163873037277573	-0.00220909955268872	0.0101493	-0.00307227022358174	-0.0101569782285656	0.00401243778140213	0.395356	-0.00345905774604976	-0.0105465291788418	0.00362841368674231	0.338782	---	---	---	Lifestyle/Behaviours	No-Subcat
26774	28128	Mean thickness of parstriangularis (left hemisphere)	UK Biobank Assessment Centre > Imaging > Brain MRI > T1 structural brain MRI > Freesurfer desikan white	LINEAR	0.0146807156131948	0.00348793744071423	0.0258734937856754	0.0101501	0.00517515015105403	-0.00603792185640746	0.0163882221585155	0.365676	0.00546090432837665	-0.00575158928015245	0.0166733979369058	0.33978	---	---	+++	Brain Imaging	No-Subcat
20277#3121	216674/138(216812)	Job code at visit: Architectural technologists and town planning technicians	UK Biobank Assessment Centre > Verbal interview > Employment	LOGISTIC-BINARY	0.802177308424338	0.677844199134934	0.948913947010363	0.0102157	0.851432513723971	0.719691110754717	1.00683729552196	0.0604099	0.844708203913457	0.714226913598782	0.998734751413549	0.0484861	---	---	---	Sociodemographic	No-Subcat
1289	327249	Cooked vegetable intake	UK Biobank Assessment Centre > Touchscreen > Lifestyle and environment > Diet	ORDERED-LOGISTIC	1.00858502297247	1.00202529006636	1.01518769900209	0.010237	1.00787819645752	1.00132466949827	1.01447461531477	0.0183874	1.00773250003583	1.00117935993222	1.01432853319829	0.0206628	---	---	+++	Lifestyle/Behaviours	No-Subcat
41272#W085	335656/1315(336971)	Operative procedures - OPCS4: W08.5 Partial excision of bone NEC	Health-related outcomes > Hospital inpatient > Summary Operations	LOGISTIC-BINARY	1.07347908933727	1.01688422030701	1.13317118604799	0.0102564	1.00822723111703	0.955027926885541	1.06434064915066	0.766935	1.007512465514	0.954355165034889	1.0635989989646	0.786611	---	---	+++	Physical Health	Musculoskeletal System
20109#2	47440/305(47745)	Ingredients in homemade soup: Meat	Online follow-up > Diet by 24-hour recall > Soup/snacks/pastries yesterday	LOGISTIC-BINARY	0.862132036366918	0.769692404577534	0.965398225529733	0.0102638	0.898722411606565	0.802685671016792	1.00604089723734	0.0637871	0.898441637554364	0.80251663762484	1.00568247823899	0.0628444	---	---	---	Lifestyle/Behaviours	No-Subcat
131258	331905/5066(336971)	Date H90 first reported (conductive and sensorineural hearing loss)	Health-related outcomes > First occurrences > Ear and mastoid process disorders	LOGISTIC-BINARY	1.03702259841094	1.00862404799799	1.06620863306668	0.010269	1.02325431750722	0.995250944287328	1.05203354549841	0.104361	1.02318527930147	0.995181345694662	1.05196967904571	0.10544	---	---	+++	Physical Health	Ear Nose and Throat
41272#J741	336665/306(336971)	Operative procedures - OPCS4: J74.1 Endoscopic ultrasound examination of pancreas and biopsy of lesion of pancreas	Health-related outcomes > Hospital inpatient > Summary Operations	LOGISTIC-BINARY	1.15755852397434	1.03505333044897	1.29428266007605	0.0102843	1.14419828114685	1.02322943468103	1.2791987166299	0.0180304	1.14843541482316	1.02693274974841	1.28414085587849	0.0152137	---	---	+++	Physical Health	Digestive Health
20004#1218	328311/8619(336930)	Operation code: vasectomy	UK Biobank Assessment Centre > Verbal interview > Operations	LOGISTIC-BINARY	1.02889297186511	1.00673881508936	1.05152863090911	0.0103159	1.02773291864292	1.00561145333122	1.05033486923496	0.0137265	1.02637007568595	1.00427426508089	1.04894854192244	0.0190643	---	---	+++	Physical Health	Reproductive Health
25743	26623	Inverted temporal signal-to-noise ratio in pre-processed rfMRI	UK Biobank Assessment Centre > Imaging > Brain MRI > Resting functional brain MRI	LINEAR	0.0144259267871375	0.00339754997224269	0.0254543036020322	0.010356	0.0121530084722072	0.00109857302499394	0.0232074439194205	0.0311833	0.0119781208003613	0.000923696292749234	0.0230325453079733	0.0336933	---	---	+++	Brain Imaging	No-Subcat
41272#K401	336046/925(336971)	Operative procedures - OPCS4: K40.1 Saphenous vein graft replacement of one coronary artery	Health-related outcomes > Hospital inpatient > Summary Operations	LOGISTIC-BINARY	1.08805410830042	1.02001457584683	1.16055556949234	0.0103839	1.07975744783339	1.01236256285299	1.15156123700151	0.0195513	1.08017153541546	1.01272653330617	1.15205900534557	0.0190171	---	---	+++	Physical Health	Cardiovascular Health
22676	32786	Minimum carotid IMT (intima-medial thickness) at 210 degrees	UK Biobank Assessment Centre > Physical measures > Carotid ultrasound	LINEAR	-0.0134379636697385	-0.0237156884244255	-0.00316023891505158	0.0103901	-0.00901577057585349	-0.0193242561220554	0.00129271497034844	0.0864938	-0.00917348536711865	-0.0194831076393754	0.00113613690513806	0.081162	---	---	---	Physical Health	Cardiovascular Health
20277#5316	216693/119(216812)	Job code at visit: Glaziers, window fabricators and fitters	UK Biobank Assessment Centre > Verbal interview > Employment	LOGISTIC-BINARY	1.2638792954411	1.05626821663345	1.51138050256125	0.0104017	1.1233799620861	0.938402016454726	1.34403358813202	0.204282	1.13108467168093	0.944755027801136	1.35365656729043	0.179404	---	---	+++	Sociodemographic	No-Subcat
41272#W781	336357/614(336971)	Operative procedures - OPCS4: W78.1 Release of contracture of shoulder joint	Health-related outcomes > Hospital inpatient > Summary Operations	LOGISTIC-BINARY	1.10876572108695	1.02448713693818	1.19985283646775	0.0104243	1.10021319904483	1.016512064244	1.19068930127199	0.0179281	1.10553996041523	1.02138831403528	1.19655157444207	0.012961	---	---	+++	Physical Health	Musculoskeletal System
27321	28128	Volume of rostralanteriorcingulate (right hemisphere)	UK Biobank Assessment Centre > Imaging > Brain MRI > T1 structural brain MRI > Freesurfer DKT	LINEAR	-0.0143864834088795	-0.0253954199828283	-0.00337754683493062	0.0104305	-0.00830124355423695	-0.0193298646039101	0.00272737749543616	0.140135	-0.00921486539252698	-0.0202428365635335	0.00181310577847958	0.101475	---	---	---	Brain Imaging	No-Subcat
22601#91342701	84337/240(84577)	Job coding: packer, bottler, canner, filler, wrapper, foreman	Online follow-up > Work environment > Employment history	LOGISTIC-BINARY	1.17999349800721	1.03945573106352	1.33921043069343	0.0104516	1.08481549360491	0.955322901811764	1.23161392712209	0.20903	1.07460657847922	0.946282572694279	1.22020247582533	0.26723	---	---	+++	Sociodemographic	No-Subcat
41210#T874	336293/678(336971)	Operative procedures - secondary OPCS4: T87.4 Excision or biopsy of mediastinal lymph node	Health-related outcomes > Hospital inpatient > Summary Operations	LOGISTIC-BINARY	1.10318122911042	1.02320328881662	1.18930198557992	0.0104988	1.05164696992067	0.97542898601103	1.13371812609812	0.189289	1.05533308918945	0.978839050675267	1.13774021246283	0.160493	---	---	+++	Physical Health	Skin and Soft Tissue
41246#1460	320489/2602(323091)	Treatment speciality of consultant (recoded): Endocrinology	Health-related outcomes > Hospital inpatient > Summary Administration	LOGISTIC-BINARY	1.0516156659303	1.01182339297761	1.09294821884202	0.0105215	1.02669099496937	0.987842176988987	1.06704303306233	0.180586	1.02862696128055	0.989701645070085	1.06906771890512	0.151448	---	---	+++	Auxiliary Variables	No-Subcat
26942	28128	Area of parstriangularis (left hemisphere)	UK Biobank Assessment Centre > Imaging > Brain MRI > T1 structural brain MRI > Freesurfer desikan pial	LINEAR	-0.0144666087618128	-0.0255517913306289	-0.00338142619299664	0.0105346	-0.00556022953857579	-0.0166654691849215	0.00554501010776997	0.32642	-0.00575676275797788	-0.0168614342242273	0.00534790870827152	0.309587	---	---	---	Brain Imaging	No-Subcat
25263	26308	Mean L2 in cerebral peduncle on FA skeleton (left)	UK Biobank Assessment Centre > Imaging > Brain MRI > Diffusion brain MRI > dMRI skeleton	LINEAR	-0.0152344782525061	-0.0269173723964935	-0.00355158410851871	0.0105967	-0.00502825405613467	-0.0167298535993187	0.00667334548704932	0.399657	-0.00536548721686519	-0.0170676370620632	0.00633666262833282	0.368824	---	---	---	Brain Imaging	No-Subcat
22612#2	70477/1188(71665)	Worked with materials containing asbestos	Online follow-up > Work environment > Employment history	LOGISTIC-BINARY	1.07819311127948	1.01765163794152	1.14229617871454	0.0106418	1.08125444638469	1.02078581894058	1.14528259823559	0.00778798	1.07905143922348	1.0186672266662	1.14301192686997	0.00960988	---	---	+++	Sociodemographic	No-Subcat
41272#G749	336829/142(336971)	Operative procedures - OPCS4: G74.9 Unspecified creation of artificial opening into ileum	Health-related outcomes > Hospital inpatient > Summary Operations	LOGISTIC-BINARY	1.23716872967629	1.05038720240775	1.45649498691689	0.0107041	1.16951672176671	0.992698636833677	1.37723021834923	0.0608199	1.19733415648581	1.01619844319292	1.41038003944146	0.0312629	---	---	+++	Physical Health	Digestive Health
20003#1140921822	336408/522(336930)	Treatment/medication code: mirena 20mcg/24hrs intrauterine system	UK Biobank Assessment Centre > Verbal interview > Medications	LOGISTIC-BINARY	1.11818752065005	1.02616701829834	1.21830744466355	0.0107303	1.09258273736601	1.0024205806269	1.19074377151034	0.0437937	1.10544443928871	1.01419423914076	1.2048397789548	0.0225296	---	---	+++	Physical Health	Reproductive Health
27259	28128	Area of rostralanteriorcingulate (right hemisphere)	UK Biobank Assessment Centre > Imaging > Brain MRI > T1 structural brain MRI > Freesurfer DKT	LINEAR	-0.0141049898649851	-0.0249451657286934	-0.00326481400127675	0.0107661	-0.0105083710940926	-0.0213676442839856	0.000350902095800427	0.0578762	-0.0112344332474179	-0.0220930648030066	-0.000375801691829249	0.0425816	---	---	---	Brain Imaging	No-Subcat
41272#B081	336494/477(336971)	Operative procedures - OPCS4: B08.1 Total thyroidectomy	Health-related outcomes > Hospital inpatient > Summary Operations	LOGISTIC-BINARY	1.12345530010982	1.02719024648453	1.22858328230469	0.010811	1.09316083456941	0.999436190530292	1.19552666847468	0.0512984	1.09031521995007	0.996784376237106	1.19253033050642	0.0587055	---	---	+++	Physical Health	Endocrine and Metabolic System
41272#E036	333888/3083(336971)	Operative procedures - OPCS4: E03.6 Septoplasty of nose NEC	Health-related outcomes > Hospital inpatient > Summary Operations	LOGISTIC-BINARY	1.04721634530194	1.01070305855135	1.08502781587986	0.0108151	1.05400351626392	1.01725954334874	1.09205487424614	0.00366164	1.05131062126916	1.01464700496683	1.08928718241825	0.00572256	---	-+-	+++	Physical Health	Respiratory Health
90087	72591	No-wear time bias adjusted average acceleration	Additional exposures > Physical activity measurement > Acceleration averages	LINEAR	-0.00917241858688053	-0.0162269537859575	-0.00211788338780359	0.0108233	-0.00191605139265128	-0.00896622969274901	0.00513412690744644	0.59426	-0.00250641477288923	-0.00955934260567263	0.00454651305989416	0.4861	---	---	---	Lifestyle/Behaviours	No-Subcat
131490	334905/2066(336971)	Date J43 first reported (emphysema)	Health-related outcomes > First occurrences > Respiratory system disorders	LOGISTIC-BINARY	1.05781919494029	1.01298530180293	1.10460639789382	0.0109339	1.05328981727256	1.008743859151	1.09977161205395	0.0184867	1.05224843757533	1.0077359287588	1.09870771855376	0.0208887	---	---	+++	Physical Health	Respiratory Health
20662	127362	Liking for fried/battered fish	Online follow-up > Food (and other) preferences	ORDERED-LOGISTIC	1.01259352355048	1.00287508276771	1.0224061416569	0.0109765	1.01285558992598	1.00312834326676	1.02267716083415	0.009477	1.01307863636118	1.00334850111814	1.02290313117295	0.00831838	---	---	+++	Lifestyle/Behaviours	No-Subcat
6016	50733	Chest pain felt outside physical activity	UK Biobank Assessment Centre > Physical measures > ECG during exercise	ORDERED-LOGISTIC	1.06042776635245	1.01351860506823	1.10950804654992	0.0110342	1.08510004451064	1.03737575917566	1.13501987701412	0.000372582	1.08189799828362	1.03428973215619	1.13169766874698	0.000607613	---	-++	+++	Physical Health	Cardiovascular Health
20749	126835	Liking for working up a sweat	Online follow-up > Food (and other) preferences	ORDERED-LOGISTIC	0.987561780664773	0.978071138911345	0.997144514166243	0.0110736	0.991516924869253	0.981979510036016	1.00114697125006	0.0840716	0.99151816724898	0.981979915825513	1.00114906643311	0.0841441	---	---	---	Lifestyle/Behaviours	No-Subcat
131882	334800/2171(336971)	Date M22 first reported (disorders of patella)	Health-related outcomes > First occurrences > Musculoskeletal system and connective tissue disorders	LOGISTIC-BINARY	1.05615078031829	1.01251657266314	1.10163414848432	0.011128	1.04355568053504	1.00039883113649	1.08854516602355	0.0478047	1.04328247973149	1.00012681469004	1.08828226298614	0.049271	---	---	+++	Physical Health	Musculoskeletal System
41272#W852	334488/2483(336971)	Operative procedures - OPCS4: W85.2 Endoscopic irrigation of knee joint	Health-related outcomes > Hospital inpatient > Summary Operations	LOGISTIC-BINARY	1.05244408640733	1.01169101205902	1.09481209797602	0.0111614	1.08636341382235	1.04435102099311	1.13003881023267	3.82577e-05	1.0851412901855	1.04315093904811	1.12880523583563	4.93165e-05	---	-++	+++	Physical Health	Musculoskeletal System
20003#1140883476	336807/123(336930)	Treatment/medication code: procyclidine	UK Biobank Assessment Centre > Verbal interview > Medications	LOGISTIC-BINARY	1.25520912439016	1.05271903701108	1.49582316048325	0.0112031	1.20746582051453	1.01259516066475	1.43908201667533	0.0355115	1.21856677907582	1.02172893071904	1.45284647154774	0.0277232	---	---	+++	Physical Health	Nervous System
3486	24564	Ever tried to stop smoking	UK Biobank Assessment Centre > Touchscreen > Lifestyle and environment > Smoking	ORDERED-LOGISTIC	1.03064181589365	1.00687761262303	1.05496689900708	0.0112226	1.02378445148096	1.00000361449336	1.0481308146323	0.0499719	1.02334085707249	0.999582532523236	1.04766387534839	0.0542209	---	---	+++	Lifestyle/Behaviours	No-Subcat
26802	28128	Volume of middletemporal (left hemisphere)	UK Biobank Assessment Centre > Imaging > Brain MRI > T1 structural brain MRI > Freesurfer desikan white	LINEAR	-0.0132981147256933	-0.0235804711844994	-0.00301575826688727	0.0112527	-0.0177193018864691	-0.0280183342242761	-0.00742026954866208	0.000746631	-0.0170427430187792	-0.0273414170297386	-0.0067440690078198	0.00118174	---	-++	---	Brain Imaging	No-Subcat
20004#99999	330055/6875(336930)	Operation code: unclassifiable	UK Biobank Assessment Centre > Verbal interview > Operations	LOGISTIC-BINARY	1.03134485645881	1.00700950917421	1.05625991428751	0.0112778	1.02560892613102	1.00141476326994	1.05037927305649	0.0378399	1.02567169015154	1.00147252978621	1.0504505348548	0.0374185	---	---	+++	Physical Health	General Health and Miscellaneous
5116	69459	3mm cylindrical power (right)	UK Biobank Assessment Centre > Physical measures > Eye measures > Autorefraction	LINEAR	0.00959662095575527	0.00217050513796349	0.017022736773547	0.0113156	0.00757075760568001	0.000173389866668251	0.0149681253446918	0.0448666	0.0071118513559832	-0.000283122408376547	0.0145068251203429	0.0594397	---	---	+++	Physical Health	Eyes
25118	26308	Mean MD in cerebral peduncle on FA skeleton (right)	UK Biobank Assessment Centre > Imaging > Brain MRI > Diffusion brain MRI > dMRI skeleton	LINEAR	-0.0155347106730425	-0.0275569003250604	-0.00351252102102464	0.0113238	-0.00195225434730235	-0.0139938049888704	0.0100892962942657	0.750657	-0.00259599956464843	-0.0146381212388921	0.00944612210959527	0.672633	---	---	---	Brain Imaging	No-Subcat
41200#E371	336759/212(336971)	Operative procedures - main OPCS4: E37.1 Diagnostic microendoscopic examination of larynx and biopsy of lesion of larynx	Health-related outcomes > Hospital inpatient > Summary Operations	LOGISTIC-BINARY	1.18911050029513	1.03976536270087	1.35949952926379	0.0113282	1.06921068630005	0.934812159550788	1.22256581942405	0.328293	1.07057771870389	0.935982788365765	1.22429469294803	0.31943	---	---	+++	Physical Health	Respiratory Health
943	333922	Frequency of stair climbing in last 4 weeks	UK Biobank Assessment Centre > Touchscreen > Lifestyle and environment > Physical activity	ORDERED-LOGISTIC	0.992169975415122	0.986151791707961	0.998224886262504	0.0113303	0.989560533812721	0.98355902325286	0.995598664573453	0.000721745	0.989874432311069	0.983870966714049	0.995914530353191	0.00104187	---	-++	---	Lifestyle/Behaviours	No-Subcat
20629	119344	Liking for butternut squash	Online follow-up > Food (and other) preferences	ORDERED-LOGISTIC	0.987229971644009	0.977452954166396	0.99710478418209	0.0113758	0.995489008033093	0.985622440986411	1.00545434428514	0.373656	0.995923991739105	0.986051346162709	1.00589548524168	0.421663	---	---	---	Lifestyle/Behaviours	No-Subcat
26836	28128	Area of middletemporal (right hemisphere)	UK Biobank Assessment Centre > Imaging > Brain MRI > T1 structural brain MRI > Freesurfer desikan white	LINEAR	-0.0133575093921083	-0.0237133568211372	-0.00300166196307933	0.0114712	-0.0188632992569557	-0.0292356893361501	-0.00849090917776128	0.000365075	-0.0183530404989987	-0.028725037613893	-0.00798104338410436	0.000524612	---	-++	---	Brain Imaging	No-Subcat
26931	28128	Area of inferiortemporal (left hemisphere)	UK Biobank Assessment Centre > Imaging > Brain MRI > T1 structural brain MRI > Freesurfer desikan pial	LINEAR	-0.0137751718736478	-0.0244559440738983	-0.00309439967339737	0.0114799	-0.0148918846231298	-0.0255907196788672	-0.00419304956739249	0.0063716	-0.0141208331499366	-0.0248192768141361	-0.00342238948573702	0.00968485	---	---	---	Brain Imaging	No-Subcat
27511	28128	Volume of G-temp-sup-Plan-polar (left hemisphere)	UK Biobank Assessment Centre > Imaging > Brain MRI > T1 structural brain MRI > Freesurfer a2009s	LINEAR	-0.0136855151543963	-0.0242983581771873	-0.00307267213160526	0.0114923	-0.00723140484171681	-0.0178632670442772	0.00340045736084353	0.182492	-0.00720034697983859	-0.0178316811954495	0.00343098723577229	0.184356	---	---	---	Brain Imaging	No-Subcat
41272#Q168	336675/296(336971)	Operative procedures - OPCS4: Q16.8 Other specified other vaginal operations on uterus	Health-related outcomes > Hospital inpatient > Summary Operations	LOGISTIC-BINARY	1.15751203573346	1.03310371833061	1.29663150964017	0.0116145	1.20855199722721	1.07851544177024	1.35400638074825	0.00109831	1.20233771879435	1.07281484919877	1.34733763498312	0.00152343	---	-++	+++	Physical Health	Genitourinary Health
27211	28128	Volume of inferiortemporal (left hemisphere)	UK Biobank Assessment Centre > Imaging > Brain MRI > T1 structural brain MRI > Freesurfer DKT	LINEAR	-0.0134801962676715	-0.0239507466801929	-0.00300964585515007	0.0116267	-0.0161417311182281	-0.0266296755354751	-0.00565378670098111	0.00255804	-0.0156079158667247	-0.0260954469299591	-0.00512038480349037	0.0035368	---	-++	---	Brain Imaging	No-Subcat
41272#V294	336337/634(336971)	Operative procedures - OPCS4: V29.4 Primary anterior excision of cervical intervertebral disc and interbody fusion of joint of cervical spine	Health-related outcomes > Hospital inpatient > Summary Operations	LOGISTIC-BINARY	1.10518318242811	1.02246618381002	1.19447214305934	0.0116906	1.04173876564429	0.963627847938419	1.12607269854177	0.30352	1.03841125921273	0.960535032384939	1.12253295974907	0.343124	---	---	+++	Physical Health	Musculoskeletal System
131894	336444/527(336971)	Date M32 first reported (systemic lupus erythematosus)	Health-related outcomes > First occurrences > Musculoskeletal system and connective tissue disorders	LOGISTIC-BINARY	1.11576539517573	1.02462060560912	1.21487996621017	0.0117007	1.05626238327945	0.969857216454494	1.1502385666019	0.208435	1.05066873677902	0.964694347794427	1.14422592398763	0.256284	---	---	+++	Physical Health	Musculoskeletal System
26695	28128	Volume of VLa (right hemisphere)	UK Biobank Assessment Centre > Imaging > Brain MRI > T1 structural brain MRI > Freesurfer subsegmentation	LINEAR	-0.0131622263663061	-0.0234014077955527	-0.00292304493705955	0.0117545	-0.0193858495292626	-0.0296411929899682	-0.009130506068557	0.000211702	-0.0198701738871	-0.0301248783304689	-0.00961546944373106	0.000146225	---	-++	---	Brain Imaging	No-Subcat
90012	72591	Overall acceleration average	Additional exposures > Physical activity measurement > Acceleration averages	LINEAR	-0.0090695784430038	-0.0161262631460783	-0.00201289373992935	0.0117684	-0.00214509131005413	-0.00919740707564796	0.00490722445553969	0.551064	-0.00270654345165475	-0.00976160916771605	0.00434852226440655	0.452104	---	---	---	Lifestyle/Behaviours	No-Subcat
41200#S573	336700/271(336971)	Operative procedures - main OPCS4: S57.3 Toilet of skin NEC	Health-related outcomes > Hospital inpatient > Summary Operations	LOGISTIC-BINARY	0.857615570740922	0.76087802047303	0.966439518345044	0.0118128	0.872901672266817	0.774495017493442	0.983601499283863	0.0257889	0.875242748236859	0.776708418215448	0.986141445310613	0.0286712	---	---	---	Physical Health	Skin and Soft Tissue
20004#1481	334398/2532(336930)	Operation code: maxillo-facial surgery	UK Biobank Assessment Centre > Verbal interview > Operations	LOGISTIC-BINARY	1.05143984213151	1.01113749674305	1.09332215827584	0.0118638	1.03206910649227	0.992489734579752	1.07320159502426	0.113513	1.03213859115992	0.992549968834128	1.07329049181545	0.112847	---	---	+++	Physical Health	Dental and Mouth
2784	31525/149435(180960)	Ever taken oral contraceptive pill	UK Biobank Assessment Centre > Touchscreen > Sex-specific factors > Female-specific factors	LOGISTIC-BINARY	1.01631633221715	1.00358138907732	1.02921511315872	0.0118885	1.01087643831237	0.998223321866131	1.02369185261169	0.0923461	1.01096423503639	0.998311133338702	1.02377913180751	0.089726	---	---	+++	Physical Health	Reproductive Health
20074	333863	Home location at assessment - east co-ordinate (rounded)	UK Biobank Assessment Centre > Recruitment > Reception	LINEAR	-0.00411650570702074	-0.00732438948869675	-0.000908621925344726	0.0118994	-0.00285507141546546	-0.00606295224071072	0.000352809409779802	0.0810886	-0.00255905071321616	-0.00576700122339133	0.000648899796959017	0.117933	---	---	---	Sociodemographic	No-Subcat
41272#V256	336742/229(336971)	Operative procedures - OPCS4: V25.6 Primary lateral foraminotomy of lumbar spine	Health-related outcomes > Hospital inpatient > Summary Operations	LOGISTIC-BINARY	1.17991044335683	1.03691977878301	1.3422386008073	0.0119785	1.11619978638578	0.98087402637518	1.26982953344696	0.0951235	1.11688609367801	0.981397001663276	1.27084398984687	0.0936237	---	---	+++	Physical Health	Musculoskeletal System
100009	47766	Englyst dietary fibre	Online follow-up > Diet by 24-hour recall > Estimated nutrients yesterday	LINEAR	-0.0114839461643121	-0.0204417996131374	-0.00252609271548682	0.0119833	-0.00695728725180887	-0.015917689950021	0.00200311544640331	0.128054	-0.00699992768344841	-0.0159523644844377	0.00195250911754089	0.125396	---	---	---	Lifestyle/Behaviours	No-Subcat
131904	336597/374(336971)	Date M40 first reported (kyphosis and lordosis)	Health-related outcomes > First occurrences > Musculoskeletal system and connective tissue disorders	LOGISTIC-BINARY	1.13835309857836	1.02878643590083	1.25938349684263	0.0120184	1.13580986332762	1.02653470119796	1.25650914116255	0.0135339	1.1409534461628	1.03110558981356	1.26237319048843	0.0106392	---	---	+++	Physical Health	Musculoskeletal System
41200#P201	336667/304(336971)	Operative procedures - main OPCS4: P20.1 Excision of lesion of vagina	Health-related outcomes > Hospital inpatient > Summary Operations	LOGISTIC-BINARY	1.15417483029718	1.03176157006145	1.29084350304227	0.0121114	1.13916058687746	1.01821635803779	1.27422316533416	0.0227768	1.1341912308827	1.0136745175694	1.26888269087293	0.0279416	---	---	+++	Physical Health	Genitourinary Health
131048	332029/4942(336971)	Date G40 first reported (epilepsy)	Health-related outcomes > First occurrences > Nervous system disorders	LOGISTIC-BINARY	1.03658243724936	1.00787853455821	1.06609126750193	0.0121338	1.03252512266829	1.00393296786397	1.06191943067213	0.0254578	1.03272777694785	1.00412416469442	1.06213878379914	0.0246119	---	---	+++	Physical Health	Nervous System
26696	28128	Volume of PuA (right hemisphere)	UK Biobank Assessment Centre > Imaging > Brain MRI > T1 structural brain MRI > Freesurfer subsegmentation	LINEAR	-0.013017111166278	-0.0232007727712325	-0.00283344956132353	0.0122368	-0.0138936683475691	-0.0240945889908036	-0.0036927477043346	0.00759879	-0.0144908221799056	-0.0246911197907852	-0.00429052456902594	0.00536464	---	---	---	Brain Imaging	No-Subcat
20277#8214	216024/788(216812)	Job code at visit: Taxi, cab drivers and chauffeurs	UK Biobank Assessment Centre > Verbal interview > Employment	LOGISTIC-BINARY	1.09357036428404	1.01960343008122	1.1728139802632	0.0122571	1.07252980152858	0.999977077459978	1.15027329136804	0.0499685	1.07306719821903	1.00044229969854	1.15092332537656	0.0485121	---	---	+++	Sociodemographic	No-Subcat
26432	25059	Housing score (Scotland)	Population characteristics > Baseline characteristics > Indices of Multiple Deprivation	LINEAR	0.0155874217388168	0.00338838404311562	0.0277864594345179	0.0122694	0.013949988689625	0.00178546371399558	0.0261145136652545	0.0246009	0.0138225785599573	0.00165091018936651	0.0259942469305481	0.0260289	---	---	+++	Sociodemographic	No-Subcat
130254	336668/303(336971)	Date B49 first reported (unspecified mycosis)	Health-related outcomes > First occurrences > Certain infectious and parasitic diseases	LOGISTIC-BINARY	1.15447376512939	1.0316073688176	1.29170334051489	0.0122694	1.19456090656562	1.06755081087215	1.33640554936868	0.00191876	1.20008877099233	1.07235082998171	1.3428694608719	0.00148134	---	-++	+++	Physical Health	Infectious and Parasitical Diseases
20003#1141150944	335250/1680(336930)	Treatment/medication code: nasonex 0.05% aqueous nasal spray	UK Biobank Assessment Centre > Verbal interview > Medications	LOGISTIC-BINARY	1.06302140264321	1.0132968656316	1.11514594366964	0.0123726	1.04925594676957	1.00018397362034	1.10069648149245	0.049042	1.04464825235484	0.995775871540878	1.09589483555737	0.073901	---	---	+++	Physical Health	Blood and Immune System
5452	8395/14833(23228)	Leg pain when standing still or sitting	UK Biobank Assessment Centre > Touchscreen > Health and medical history > Claudication and peripheral artery disease	LOGISTIC-BINARY	1.03464021634861	1.0073655936118	1.06266973455179	0.0124987	1.04072885292865	1.01344214361923	1.06876861130588	0.00323843	1.04087145521761	1.01359256956998	1.06890174362675	0.00312081	---	-++	+++	Physical Health	Cardiovascular Health
131886	334018/2953(336971)	Date M24 first reported (other specific joint derangements)	Health-related outcomes > First occurrences > Musculoskeletal system and connective tissue disorders	LOGISTIC-BINARY	1.04720733838804	1.00996417031679	1.08580171127845	0.0125106	1.05307495109242	1.01561705181348	1.09189315834166	0.00511938	1.05283512724841	1.01537328384841	1.09166614437038	0.00533857	---	-+-	+++	Physical Health	Musculoskeletal System
41272#E371	336747/224(336971)	Operative procedures - OPCS4: E37.1 Diagnostic microendoscopic examination of larynx and biopsy of lesion of larynx	Health-related outcomes > Hospital inpatient > Summary Operations	LOGISTIC-BINARY	1.18079761509031	1.0362404789879	1.34513752986871	0.0125228	1.06892775960664	0.937962600772832	1.21783228788807	0.316982	1.07134022746015	0.940057790036841	1.22073471344242	0.301164	---	---	+++	Physical Health	Respiratory Health
27539	28128	Volume of S-orbital-med-olfact (left hemisphere)	UK Biobank Assessment Centre > Imaging > Brain MRI > T1 structural brain MRI > Freesurfer a2009s	LINEAR	-0.0137197493698399	-0.0244927445529459	-0.00294675418673399	0.0125594	-0.0107461995118431	-0.0215380805058638	4.56814821776109e-05	0.0509776	-0.0112231924943135	-0.022014468212837	-0.00043191677579011	0.0415094	---	---	---	Brain Imaging	No-Subcat
25184	26308	Mean MO in external capsule on FA skeleton (right)	UK Biobank Assessment Centre > Imaging > Brain MRI > Diffusion brain MRI > dMRI skeleton	LINEAR	0.0144510511695708	0.00310375773006777	0.0257983446090738	0.0125601	0.0115963223110065	0.000231637419693533	0.0229610072023195	0.0455101	0.0124584083227356	0.00109330099750356	0.0238235156479677	0.0316746	---	---	+++	Brain Imaging	No-Subcat
131374	333646/3325(336971)	Date I67 first reported (other cerebrovascular diseases)	Health-related outcomes > First occurrences > Circulatory system disorders	LOGISTIC-BINARY	1.04452742503263	1.0093754823439	1.08088463008484	0.0125993	1.03139630200414	0.99674510934664	1.06723315562527	0.0761538	1.03148640796217	0.996829808247214	1.06733605859864	0.0753765	---	---	+++	Physical Health	Cardiovascular Health
20003#1140879628	336805/125(336930)	Treatment/medication code: dothiepin	UK Biobank Assessment Centre > Verbal interview > Medications	LOGISTIC-BINARY	1.24808995252658	1.04836479796943	1.48509653523437	0.0126139	1.15632110381411	0.971025715857043	1.37635529862783	0.102661	1.14428434148425	0.960742611786711	1.36253204252734	0.130502	---	---	+++	Mental Health	Depression
41272#Q188	332270/4701(336971)	Operative procedures - OPCS4: Q18.8 Other specified diagnostic endoscopic examination of uterus	Health-related outcomes > Hospital inpatient > Summary Operations	LOGISTIC-BINARY	1.03751056263559	1.00791555747553	1.06796249645889	0.0126141	1.04469652382237	1.01488325913283	1.07537447560199	0.00306983	1.04241620538668	1.01265978299147	1.07304046576701	0.0049279	---	-++	+++	Physical Health	Genitourinary Health
41246#1220	317893/5359(323252)	Treatment speciality of consultant (recoded): Clinical haematology	Health-related outcomes > Hospital inpatient > Summary Administration	LOGISTIC-BINARY	1.03499692888824	1.00737502261094	1.06336506569785	0.0126718	1.0245057508315	0.99718184048873	1.05256693130804	0.079138	1.02556538029178	0.998210379370732	1.05366292427441	0.0671984	---	---	+++	Auxiliary Variables	No-Subcat
2453	309635/26409(336044)	Cancer diagnosed by doctor	UK Biobank Assessment Centre > Touchscreen > Health and medical history > Medical conditions	LOGISTIC-BINARY	1.01625036641413	1.0034470962942	1.02921526343754	0.0126948	1.01115337221905	0.998426657077198	1.02404047087187	0.0860669	1.01156960406352	0.998837568354714	1.02446286173519	0.0750519	---	---	+++	Physical Health	Cancer
41272#Q189	327752/9219(336971)	Operative procedures - OPCS4: Q18.9 Unspecified diagnostic endoscopic examination of uterus	Health-related outcomes > Hospital inpatient > Summary Operations	LOGISTIC-BINARY	1.0269738025803	1.00569489999046	1.04869766944642	0.0127034	1.03046905820418	1.00911326007736	1.05227193856637	0.00496237	1.02982392946696	1.00847698870744	1.0516201134007	0.00595737	---	-+-	+++	Physical Health	Genitourinary Health
102480	47658	Cheesy biscuits intake	Online follow-up > Diet by 24-hour recall > Soup/snacks/pastries yesterday	ORDERED-LOGISTIC	0.902306455602337	0.832216576725898	0.978299354507816	0.0127134	0.984686604912365	0.908398746499846	1.06738116232529	0.707603	0.994520889744088	0.917555855909464	1.07794178824898	0.893647	---	---	---	Lifestyle/Behaviours	No-Subcat
41210#Z578	336782/189(336971)	Operative procedures - secondary OPCS4: Z57.8 Specified muscle of hip or thigh NEC	Health-related outcomes > Hospital inpatient > Summary Operations	LOGISTIC-BINARY	1.19885631130305	1.03927804639704	1.38246176082793	0.0127155	1.25740030307037	1.09025662748546	1.44966798857151	0.00162552	1.2491397129484	1.08282916202705	1.44068052099097	0.0022581	---	-++	+++	Physical Health	Musculoskeletal System
41272#Z578	336782/189(336971)	Operative procedures - OPCS4: Z57.8 Specified muscle of hip or thigh NEC	Health-related outcomes > Hospital inpatient > Summary Operations	LOGISTIC-BINARY	1.19885631130305	1.03927804639704	1.38246176082793	0.0127155	1.25740030307037	1.09025662748546	1.44966798857151	0.00162552	1.2491397129484	1.08282916202705	1.44068052099097	0.0022581	---	-++	+++	Physical Health	Musculoskeletal System
20003#1140883664	336431/499(336930)	Treatment/medication code: pizotifen	UK Biobank Assessment Centre > Verbal interview > Medications	LOGISTIC-BINARY	1.11766569093638	1.02385213319826	1.21992113070363	0.01282	1.04995226912429	0.961664707492434	1.14620696068753	0.276396	1.04802298015771	0.959882222202571	1.14416944168299	0.295131	---	---	+++	Physical Health	Nervous System
25456	26307	Mean ISOVF in anterior limb of internal capsule on FA skeleton (right)	UK Biobank Assessment Centre > Imaging > Brain MRI > Diffusion brain MRI > dMRI skeleton	LINEAR	0.0149455148654972	0.00317503722590116	0.0267159925050933	0.0128247	0.00248513172230544	-0.00930412336366404	0.0142743868082749	0.679484	0.00238181487374889	-0.00940801977311113	0.0141716495206089	0.692126	---	---	+++	Brain Imaging	No-Subcat
26674	28128	Volume of Pf (left hemisphere)	UK Biobank Assessment Centre > Imaging > Brain MRI > T1 structural brain MRI > Freesurfer subsegmentation	LINEAR	-0.0134154231464721	-0.0239855886718123	-0.00284525762113193	0.0128648	-0.016715584033932	-0.0273031856859706	-0.00612798238189334	0.00197337	-0.0176047670839994	-0.0281916428982708	-0.00701789126972809	0.00111806	---	-++	---	Brain Imaging	No-Subcat
130698	333926/3045(336971)	Date E04 first reported (other non-toxic goitre)	Health-related outcomes > First occurrences > Endocrine, nutritional and metabolic diseases	LOGISTIC-BINARY	1.04635472107961	1.00964151654394	1.08438285238791	0.012876	1.04184359168314	1.00529403090618	1.07970262196924	0.0244272	1.04084756163983	1.00432414932085	1.07868749260474	0.0280149	---	---	+++	Physical Health	Endocrine and Metabolic System
26561	28128	Volume of Pallidum (left hemisphere)	UK Biobank Assessment Centre > Imaging > Brain MRI > T1 structural brain MRI > Freesurfer ASEG	LINEAR	-0.0133935695761428	-0.0239492614322611	-0.00283787772002443	0.0128882	-0.0134598978284712	-0.0240336314954108	-0.0028861641615316	0.0125994	-0.0139311559964967	-0.024504278163036	-0.00335803382995746	0.00981199	---	---	---	Brain Imaging	No-Subcat
6151#1	330643/4663(335306)	Fractured bone site(s): Ankle	UK Biobank Assessment Centre > Touchscreen > Health and medical history > Medical conditions	LOGISTIC-BINARY	1.03732104344866	1.00777123314821	1.06772451759405	0.0129374	1.03572342117436	1.00622153900138	1.0660775109311	0.0172595	1.03403059487825	1.00457023638242	1.06434706203483	0.0232403	---	---	+++	Physical Health	Musculoskeletal System
20453	110336	Ever taken cannabis	Online follow-up > Mental health > Cannabis use	ORDERED-LOGISTIC	1.01892374164587	1.0039639597022	1.03410643505327	0.0129841	1.02150371737912	1.00647906888226	1.03675265276822	0.00488991	1.02066523052133	1.00564969308019	1.03590496766759	0.00683047	---	-+-	+++	Mental Health	Addiction
20501	103543/4433(107976)	Ever had period of mania / excitability	Online follow-up > Mental health > Mania	LOGISTIC-BINARY	1.03892242835057	1.00808271298594	1.07069284137023	0.0129884	1.04223839790827	1.01122920992801	1.07418948550264	0.00725346	1.0442735578509	1.01319974234386	1.07629731302151	0.00493949	---	--+	+++	Mental Health	Mania
20003#1140860976	336814/116(336930)	Treatment/medication code: imdur 60mg durule	UK Biobank Assessment Centre > Verbal interview > Medications	LOGISTIC-BINARY	1.25718935659413	1.04907171621196	1.50578462871777	0.0130465	1.161819001948	0.969665182860748	1.3913185114978	0.103444	1.18122474165699	0.985800726943652	1.41493533264144	0.0708238	---	---	+++	Physical Health	Cardiovascular Health
1150-2	163626/282752	Usual side of head for mobile phone use	UK Biobank Assessment Centre > Touchscreen > Lifestyle and environment > Electronic device use	MULTINOMIAL-LOGISTIC	0	0	0	0.0131712	0	0	0	0.00274802	0	0	0	0.00218359	---	-++	---	Lifestyle/Behaviours	No-Subcat
27365	28128	Area of G-temporal-inf (left hemisphere)	UK Biobank Assessment Centre > Imaging > Brain MRI > T1 structural brain MRI > Freesurfer a2009s	LINEAR	-0.0136860722149034	-0.0245163484650284	-0.00285579596477849	0.0132592	-0.0127517544223355	-0.0236007092173335	-0.0019027996273376	0.0212399	-0.0120444703189651	-0.022892993841138	-0.0011959467967922	0.0295542	---	---	---	Brain Imaging	No-Subcat
41272#W889	336590/381(336971)	Operative procedures - OPCS4: W88.9 Unspecified diagnostic endoscopic examination of other joint	Health-related outcomes > Hospital inpatient > Summary Operations	LOGISTIC-BINARY	1.13475932031756	1.02660655079672	1.25408719722248	0.0132887	1.1220354172975	1.01502767965984	1.24011907337812	0.0242279	1.12508783639868	1.0177204222863	1.24365148687494	0.0211986	---	---	+++	Physical Health	Musculoskeletal System
130912	336784/187(336971)	Date F44 first reported (dissociative [conversion] disorders)	Health-related outcomes > First occurrences > Mental and behavioural disorders	LOGISTIC-BINARY	1.19810026935458	1.03816537451654	1.38219230118958	0.0133078	1.12730652688524	0.976496980608181	1.30096262112039	0.10155	1.12972002359598	0.978503937461501	1.30401704666144	0.0959281	---	---	+++	Mental Health	Anxiety
20004#1361	333803/3127(336930)	Operation code: vaginal prolapse/colposuspension	UK Biobank Assessment Centre > Verbal interview > Operations	LOGISTIC-BINARY	1.04569367132504	1.00931013904207	1.083371099944	0.0133804	1.05473166719873	1.01808533930237	1.09268022533528	0.00313583	1.05263384544714	1.01604892093968	1.09052672563995	0.00447554	---	-++	+++	Physical Health	Reproductive Health
20003#1141168590	336714/216(336930)	Treatment/medication code: pariet 10mg e/c tablet	UK Biobank Assessment Centre > Verbal interview > Medications	LOGISTIC-BINARY	1.18358662887314	1.03546216744046	1.35251859878872	0.0133829	1.18137170876573	1.03382862975596	1.34959087285169	0.0142329	1.19599925442163	1.04650736096559	1.36661335802034	0.00856551	---	---	+++	Physical Health	Digestive Health
26687	28128	Volume of LP (left hemisphere)	UK Biobank Assessment Centre > Imaging > Brain MRI > T1 structural brain MRI > Freesurfer subsegmentation	LINEAR	-0.0140093659507657	-0.0251326059470653	-0.00288612595446615	0.0135695	-0.0111669843013097	-0.0223096872296241	-2.42813729953335e-05	0.0495029	-0.0117607368633089	-0.0229027998592013	-0.000618673867416637	0.0385663	---	---	---	Brain Imaging	No-Subcat
22601#31143051	84462/115(84577)	Job coding: building or civil engineering technician, structural engineering technician, survey technician	Online follow-up > Work environment > Employment history	LOGISTIC-BINARY	0.793316545803038	0.659902027252891	0.953306019673496	0.013615	0.832911108593222	0.693340830646309	1.00024033806213	0.0505196	0.825159884678338	0.687106555352034	0.990790283533665	0.0395753	---	---	---	Sociodemographic	No-Subcat
22617#3114	84462/115(84577)	Job code - historical: Building and civil engineering technicians	Online follow-up > Work environment > Employment history	LOGISTIC-BINARY	0.793316545803038	0.659902027252891	0.953306019673496	0.013615	0.832911108593222	0.693340830646309	1.00024033806213	0.0505196	0.825159884678338	0.687106555352034	0.990790283533665	0.0395753	---	---	---	Sociodemographic	No-Subcat
27148	28128	Area of inferiorparietal (left hemisphere)	UK Biobank Assessment Centre > Imaging > Brain MRI > T1 structural brain MRI > Freesurfer DKT	LINEAR	-0.0137430236028652	-0.0246615316406704	-0.00282451556506005	0.0136274	-0.0193860386532152	-0.0303220520377877	-0.00845002526864263	0.000512508	-0.0184629417945602	-0.029398627310153	-0.00752725627896746	0.00093684	---	-++	---	Brain Imaging	No-Subcat
41200#Q171	332152/4819(336971)	Operative procedures - main OPCS4: Q17.1 Endoscopic resection of lesion of uterus	Health-related outcomes > Hospital inpatient > Summary Operations	LOGISTIC-BINARY	1.03663160439921	1.0074063355091	1.06669297400791	0.0136546	1.0344220454209	1.0052373882698	1.06444311602535	0.0204399	1.03041832758	1.00133916834796	1.06033549198864	0.0401837	---	---	+++	Physical Health	Genitourinary Health
41210#Z283	328794/8177(336971)	Operative procedures - secondary OPCS4: Z28.3 Ascending colon	Health-related outcomes > Hospital inpatient > Summary Operations	LOGISTIC-BINARY	1.02803643524429	1.00568575558807	1.0508766849677	0.0136671	1.02932284427366	1.00696392435702	1.05217117405917	0.00988822	1.02746664654781	1.00514432479304	1.05028040081135	0.0156038	---	---	+++	Physical Health	Digestive Health
41272#Z283	328794/8177(336971)	Operative procedures - OPCS4: Z28.3 Ascending colon	Health-related outcomes > Hospital inpatient > Summary Operations	LOGISTIC-BINARY	1.02803643524429	1.00568575558807	1.0508766849677	0.0136671	1.02932284427366	1.00696392435702	1.05217117405917	0.00988822	1.02746664654781	1.00514432479304	1.05028040081135	0.0156038	---	---	+++	Physical Health	Digestive Health
41229#5J4	336026/945(336971)	PCT responsible for patient data: KNOWSLEY PCT	Health-related outcomes > Hospital inpatient > Summary Administration	LOGISTIC-BINARY	1.08325797406511	1.01651328679765	1.15431875386472	0.013668	1.08407208859606	1.01736267187268	1.1550931600878	0.0126929	1.08199519367066	1.01537821333336	1.15294717942478	0.0150451	---	---	+++	Auxiliary Variables	No-Subcat
41200#G802	336454/517(336971)	Operative procedures - main OPCS4: G80.2 Wireless capsule endoscopy	Health-related outcomes > Hospital inpatient > Summary Operations	LOGISTIC-BINARY	1.11432657566114	1.02233579439437	1.21443878716797	0.0137268	1.07262732381474	0.984022477592568	1.16906792931385	0.11072	1.07217408705082	0.98357744002424	1.16866000835799	0.113102	---	---	+++	Physical Health	Digestive Health
20004#1354	334991/1939(336930)	Operation code: gynaecological surgery	UK Biobank Assessment Centre > Verbal interview > Operations	LOGISTIC-BINARY	1.05774062371347	1.01152933111887	1.10603106625638	0.0137502	1.04897680334439	1.00312680211126	1.09689205471093	0.0359467	1.04458175949476	0.998908308276086	1.09232488180836	0.0558181	---	---	+++	Physical Health	Reproductive Health
5097	60284	6mm weak meridian (left)	UK Biobank Assessment Centre > Physical measures > Eye measures > Autorefraction	LINEAR	0.0097720986744328	0.00199733340057896	0.0175468639482866	0.0137605	0.0113898641256246	0.0036371288935418	0.0191425993577074	0.00398419	0.0109390852937233	0.00318911679862982	0.0186890537888168	0.00566709	---	-+-	+++	Physical Health	Eyes
20003#1141180342	336714/216(336930)	Treatment/medication code: beclometasone dipropionate+salbutamol	UK Biobank Assessment Centre > Verbal interview > Medications	LOGISTIC-BINARY	1.18158050279839	1.03448941612124	1.34918311735711	0.0137928	1.16075573258356	1.01611465779339	1.32560067122678	0.0279645	1.1638333738813	1.01868136685996	1.32942471985514	0.0254944	---	---	+++	Physical Health	Respiratory Health
90128	72591	Fraction acceleration <= 125 milli-gravities	Additional exposures > Physical activity measurement > Acceleration intensity distribution	LINEAR	0.00881190599855684	0.00179864931253014	0.0158251626845835	0.0137932	0.000769333937632656	-0.00623958205664199	0.00777824993190731	0.829659	0.00132062807199647	-0.00569102674751574	0.00833228289150868	0.712009	---	---	+++	Lifestyle/Behaviours	No-Subcat
20003#1140861090	336123/807(336930)	Treatment/medication code: adalat 5mg capsule	UK Biobank Assessment Centre > Verbal interview > Medications	LOGISTIC-BINARY	1.09045518357987	1.01773603485447	1.16828233152672	0.013867	1.06220816261187	0.991496708905609	1.13787605749208	0.0857913	1.05214274060297	0.982078608037165	1.12715074741858	0.148118	---	---	+++	Physical Health	Cardiovascular Health
41272#V223	336793/178(336971)	Operative procedures - OPCS4: V22.3 Primary foraminotomy of cervical spine	Health-related outcomes > Hospital inpatient > Summary Operations	LOGISTIC-BINARY	1.20148602937075	1.03777452300205	1.39047303025039	0.0139127	1.17733658592493	1.01678416437472	1.36270809931356	0.0288544	1.17767176442929	1.01691818164365	1.36348538829383	0.028814	---	---	+++	Physical Health	Musculoskeletal System
26970	28128	Area of middletemporal (right hemisphere)	UK Biobank Assessment Centre > Imaging > Brain MRI > T1 structural brain MRI > Freesurfer desikan pial	LINEAR	-0.0131619563176002	-0.0236505757850001	-0.00267333685020027	0.0139142	-0.0182594298481806	-0.0287649457448044	-0.00775391395155676	0.000658403	-0.0180156076824552	-0.0285206563862384	-0.00751055897867198	0.000776573	---	-++	---	Brain Imaging	No-Subcat
131996	336778/193(336971)	Date M99 first reported (biomechanical lesions, not elsewhere classified)	Health-related outcomes > First occurrences > Musculoskeletal system and connective tissue disorders	LOGISTIC-BINARY	1.19303969275579	1.03629610147135	1.37304197581859	0.0139306	1.19054445343266	1.03431198446508	1.36993531329756	0.0149787	1.20689030879644	1.04838389059219	1.38908386448417	0.00880061	---	---	+++	Physical Health	Musculoskeletal System
22426	27911	Average heart rate	UK Biobank Assessment Centre > Imaging > Heart MRI > Left ventricular size and function	LINEAR	0.0145498903754198	0.00294820049336009	0.0261515802574794	0.0139722	0.00793798964661886	-0.00371698728654164	0.0195929665797793	0.181903	0.0090391361851098	-0.00261498038729832	0.0206932527575179	0.12846	---	---	+++	Physical Health	Cardiovascular Health
41210#Y081	336808/163(336971)	Operative procedures - secondary OPCS4: Y08.1 Laser excision of organ NOC	Health-related outcomes > Hospital inpatient > Summary Operations	LOGISTIC-BINARY	1.21103016044397	1.03923689288416	1.41067820336533	0.014034	1.18316714873091	1.01532247020826	1.37821138821997	0.0309435	1.16816438506615	1.0022509884636	1.36120326821475	0.0465277	---	---	+++	Physical Health	General Health and Miscellaneous
41272#Y081	336808/163(336971)	Operative procedures - OPCS4: Y08.1 Laser excision of organ NOC	Health-related outcomes > Hospital inpatient > Summary Operations	LOGISTIC-BINARY	1.21103016044397	1.03923689288416	1.41067820336533	0.014034	1.18316714873091	1.01532247020826	1.37821138821997	0.0309435	1.16816438506615	1.0022509884636	1.36120326821475	0.0465277	---	---	+++	Physical Health	General Health and Miscellaneous
41210#M471	336576/395(336971)	Operative procedures - secondary OPCS4: M47.1 Urethral irrigation of bladder	Health-related outcomes > Hospital inpatient > Summary Operations	LOGISTIC-BINARY	1.13172554776547	1.02521851209121	1.24909534789716	0.0140515	1.12331685149099	1.01777212167256	1.23959846423165	0.0207813	1.10874146125163	1.00447923012955	1.22369163498054	0.0403765	---	---	+++	Physical Health	Genitourinary Health
41245#1730	312908/22763(335671)	Main speciality of consultant (recoded): Plastic surgery	Health-related outcomes > Hospital inpatient > Summary Administration	LOGISTIC-BINARY	1.01703382992106	1.0034133651459	1.0308369700109	0.0140673	1.02815220949511	1.01438975733184	1.04209942388068	5.38528e-05	1.02757498150816	1.01381812300947	1.04151747913709	7.62748e-05	---	-++	+++	Auxiliary Variables	No-Subcat
132280	335168/1803(336971)	Date O82 first reported (single delivery by caesarean section)	Health-related outcomes > First occurrences > Pregnancy, childbirth and the puerperium	LOGISTIC-BINARY	0.943285135626432	0.90029610905491	0.988291245059358	0.0141149	1.00888068065386	0.962911209023272	1.05701549129465	0.710117	1.00520741428336	0.95939567232205	1.0531888950053	0.82721	---	---	-++	Physical Health	Reproductive Health
6149#1	301414/34488(335902)	Mouth/teeth dental problems: Mouth ulcers	UK Biobank Assessment Centre > Touchscreen > Health and medical history > Mouth	LOGISTIC-BINARY	1.01407079888542	1.00281600050103	1.02545060256415	0.0141299	1.02069417236495	1.00936413962359	1.03215026349473	0.000322262	1.02144782201515	1.01010816649552	1.03291426057982	0.00019469	---	-++	+++	Physical Health	Dental and Mouth
22601#92332986	84260/317(84577)	Job coding: other cleaner including in offices, hospitals, schools, shops, warehouses, ships, aircraft, stations	Online follow-up > Work environment > Employment history	LOGISTIC-BINARY	1.14776467913599	1.02802434843289	1.28120519352384	0.0141344	1.15934069364247	1.03822741283674	1.29437622012259	0.0085811	1.15580300003117	1.03496899948268	1.29062512959068	0.0101357	---	---	+++	Sociodemographic	No-Subcat
26709	28128	Volume of Pt (right hemisphere)	UK Biobank Assessment Centre > Imaging > Brain MRI > T1 structural brain MRI > Freesurfer subsegmentation	LINEAR	-0.0133014295878597	-0.0239258972891384	-0.00267696188658099	0.0141374	-0.0170546988528815	-0.0276966056077418	-0.00641279209802112	0.00168449	-0.0170565763200765	-0.0276979511402737	-0.0064152014998792	0.0016816	---	-++	---	Brain Imaging	No-Subcat
20230	83548	Duration to entering value	Online follow-up > Cognitive function online > Symbol digit substitution	LINEAR	0.00742016762352299	0.00149175757016132	0.0133485776768847	0.0141619	0.00631521728668104	0.000380399827779424	0.0122500347455826	0.037016	0.0060265048216503	9.11283218058235e-05	0.0119618813214948	0.0465848	---	---	+++	Brain/Cognition	No-Subcat
26728	28128	Area of inferiorparietal (left hemisphere)	UK Biobank Assessment Centre > Imaging > Brain MRI > T1 structural brain MRI > Freesurfer desikan white	LINEAR	-0.0137067193542089	-0.0246603519574969	-0.00275308675092094	0.0141854	-0.0186258346928865	-0.0295972102427282	-0.00765445914304481	0.000877332	-0.017743928009527	-0.0287149553985582	-0.00677290062049583	0.00152564	---	-++	---	Brain Imaging	No-Subcat
26590	28128	Volume of Caudate (right hemisphere)	UK Biobank Assessment Centre > Imaging > Brain MRI > T1 structural brain MRI > Freesurfer ASEG	LINEAR	-0.0138531039964753	-0.0249245550530811	-0.0027816529398695	0.0141927	-0.0155770033671125	-0.0266670770322023	-0.00448692970202275	0.00590783	-0.0152337144869316	-0.0263232994844969	-0.00414412948936627	0.00709585	---	---	---	Brain Imaging	No-Subcat
20003#1140865016	336706/224(336930)	Treatment/medication code: zolpidem	UK Biobank Assessment Centre > Verbal interview > Medications	LOGISTIC-BINARY	1.17704996820456	1.03312067215601	1.34067168553257	0.014201	1.30090977110542	1.14225069878453	1.48121168875146	7.23782e-05	1.28855814503819	1.1311057672253	1.4676893838017	0.000136115	---	-++	+++	Sleep	No-Subcat
6156#14	19429/2624(22053)	Manic/hyper symptoms: I was more creative or had more ideas than usual	UK Biobank Assessment Centre > Touchscreen > Psychosocial factors > Mental health	LOGISTIC-BINARY	0.950018217675605	0.911823150606157	0.989759407062303	0.014249	0.943851426190515	0.905931939787565	0.983315052674781	0.00571466	0.944174321123545	0.906259908206083	0.983640274006652	0.0059885	---	---	---	Mental Health	Mania
3882	14383	Age at bilateral oophorectomy (both ovaries removed)	UK Biobank Assessment Centre > Touchscreen > Sex-specific factors > Female-specific factors	LINEAR	-0.0187016702794341	-0.0336569199427932	-0.00374642061607511	0.0142515	-0.0153585736406738	-0.0302552661746206	-0.000461881106727052	0.0433082	-0.0141612845728192	-0.0290546357204836	0.000732066574845199	0.0623728	---	---	---	Physical Health	Reproductive Health
20003#1140879494	336527/403(336930)	Treatment/medication code: metoclopramide	UK Biobank Assessment Centre > Verbal interview > Medications	LOGISTIC-BINARY	1.12951070412705	1.02458721877602	1.24498278616614	0.0142656	1.04394563913452	0.946843684813859	1.15082983709453	0.387498	1.04703476645215	0.94964409124034	1.15429983758209	0.355869	---	---	+++	Physical Health	Digestive Health
41249#5000	327971/8484(336455)	Methods of admission to hospital (recoded): Transfer	Health-related outcomes > Hospital inpatient > Summary Administration	LOGISTIC-BINARY	1.02738352686977	1.00541501859003	1.04982524428237	0.0142844	1.03038116788392	1.00837546598211	1.05286051000524	0.00657578	1.02961832475768	1.00762526681071	1.05208748976537	0.00805519	---	---	+++	Auxiliary Variables	No-Subcat
41272#S434	336598/373(336971)	Operative procedures - OPCS4: S43.4 Removal of suture from skin NEC	Health-related outcomes > Hospital inpatient > Summary Operations	LOGISTIC-BINARY	1.13467625524563	1.02541843784045	1.25536206642263	0.0143604	1.16511726208566	1.05301838378174	1.28893510467191	0.00304091	1.15538785991648	1.04410150469004	1.27840210203087	0.00516068	---	-++	+++	Physical Health	Skin and Soft Tissue
26739	28128	Area of parsorbitalis (left hemisphere)	UK Biobank Assessment Centre > Imaging > Brain MRI > T1 structural brain MRI > Freesurfer desikan white	LINEAR	-0.0130630443767909	-0.0235255996489349	-0.00260048910464695	0.0144023	-0.011828086255553	-0.0223087359208488	-0.00134743659025722	0.0269719	-0.0115308833252538	-0.0220110548939915	-0.00105071175651612	0.0310486	---	---	---	Brain Imaging	No-Subcat
24501	293903	Domestic garden percentage, buffer 1000m	Additional exposures > Local environment > Greenspace and coastal proximity	LINEAR	-0.00450241154538243	-0.00810870861788708	-0.000896114472877776	0.0144058	-0.00360010524273913	-0.00720705507477246	6.84458929419438e-06	0.0504363	-0.00376529910399644	-0.00737220903215258	-0.000158389175840304	0.0407533	---	---	---	Sociodemographic	No-Subcat
41200#E593	336505/466(336971)	Operative procedures - main OPCS4: E59.3 Biopsy of lesion of lung NEC	Health-related outcomes > Hospital inpatient > Summary Operations	LOGISTIC-BINARY	1.11972178493342	1.02264329331207	1.22584487201812	0.0144551	1.1231995980436	1.02595523489892	1.22949496808977	0.0118548	1.12292410376613	1.02563914020384	1.22933159929322	0.0121176	---	---	+++	Physical Health	Respiratory Health
22617#8133	84201/376(84577)	Job code - historical: Routine inspectors and testers	Online follow-up > Work environment > Employment history	LOGISTIC-BINARY	1.13444170377467	1.02527402521777	1.25504520518984	0.0144698	1.05813915753569	0.956307872933449	1.17067304637818	0.273381	1.04966698949653	0.948616536635892	1.16141383197013	0.347792	---	---	+++	Sociodemographic	No-Subcat
41245#1460	330871/4699(335570)	Main speciality of consultant (recoded): Medical oncology	Health-related outcomes > Hospital inpatient > Summary Administration	LOGISTIC-BINARY	1.03661976658813	1.00715772805908	1.06693059317518	0.0144715	1.02879207841107	0.999568020474719	1.05885743105532	0.0534807	1.026546167435	0.997381438238431	1.05655548361343	0.0747611	---	---	+++	Auxiliary Variables	No-Subcat
41272#E593	336483/488(336971)	Operative procedures - OPCS4: E59.3 Biopsy of lesion of lung NEC	Health-related outcomes > Hospital inpatient > Summary Operations	LOGISTIC-BINARY	1.11680478314239	1.02208116177523	1.22014504522581	0.0144939	1.12579636537001	1.03045796687124	1.2297979783864	0.00862849	1.12532649140779	1.0299624189412	1.22942095807451	0.008933	---	---	+++	Physical Health	Respiratory Health
25351	26307	Mean ICVF in corticospinal tract on FA skeleton (left)	UK Biobank Assessment Centre > Imaging > Brain MRI > Diffusion brain MRI > dMRI skeleton	LINEAR	-0.0147860410394218	-0.0266426806740884	-0.00292940140475519	0.014519	-0.0187390610030142	-0.0306124432072001	-0.00686567879882825	0.00198059	-0.0186652412452162	-0.0305392212100978	-0.00679126128033459	0.00206452	---	-++	---	Brain Imaging	No-Subcat
991	34474	Frequency of strenuous sports in last 4 weeks	UK Biobank Assessment Centre > Touchscreen > Lifestyle and environment > Physical activity	ORDERED-LOGISTIC	1.02422235289269	1.0047461872974	1.04407604768997	0.0145548	1.00970326763176	0.990422084938163	1.02935980948962	0.32628	1.01060648433377	0.991300141792787	1.03028883293648	0.283683	---	---	+++	Lifestyle/Behaviours	No-Subcat
41272#V485	336477/494(336971)	Operative procedures - OPCS4: V48.5 Radiofrequency controlled thermal denervation of spinal facet joint of lumbar vertebra	Health-related outcomes > Hospital inpatient > Summary Operations	LOGISTIC-BINARY	1.1160559314252	1.02185853477178	1.21877387134761	0.0145864	1.08606844567274	0.994347019864355	1.18609799481633	0.0664451	1.08586925439118	0.994125786487163	1.18598090777065	0.0672423	---	---	+++	Physical Health	Musculoskeletal System
41200#W201	333579/3392(336971)	Operative procedures - main OPCS4: W20.1 Primary open reduction of fracture of long bone and extramedullary fixation using plate NEC	Health-related outcomes > Hospital inpatient > Summary Operations	LOGISTIC-BINARY	0.958666306041356	0.926717440610861	0.991698093695111	0.0146179	0.998271902664151	0.965046392471892	1.03262319754536	0.920204	0.991642207347869	0.958637402456904	1.02577167991599	0.626919	---	---	---	Physical Health	Musculoskeletal System
20004#1448	335016/1914(336930)	Operation code: stomach surgery	UK Biobank Assessment Centre > Verbal interview > Operations	LOGISTIC-BINARY	1.05750811151909	1.01106828138837	1.10604726437076	0.0146379	1.05166321308551	1.00549880201007	1.09991442672126	0.0277973	1.05177009554036	1.00558753036802	1.10005378747334	0.0275502	---	---	+++	Physical Health	Digestive Health
20604	124957	Liking for asparagus	Online follow-up > Food (and other) preferences	ORDERED-LOGISTIC	0.987817196645482	0.978142829851781	0.997587248210365	0.014645	0.994331506134524	0.984587970620887	1.00417146419966	0.257868	0.993874435186451	0.98413568421416	1.00370955830744	0.221331	---	---	---	Lifestyle/Behaviours	No-Subcat
22640#1	73096/11481(84577)	Mixture of day and night shifts worked: Shift pattern was worked for whole of job	Online follow-up > Work environment > Employment history	LOGISTIC-BINARY	1.02497692592404	1.00486951384345	1.04548466384898	0.0146577	1.01983097751351	0.999828645659914	1.04023162809737	0.0519959	1.02310725560492	1.00303786617385	1.04357837883249	0.0238133	---	---	+++	Sociodemographic	No-Subcat
22601#54922904	84433/144(84577)	Job coding: furniture maker/fitter, cabinet maker	Online follow-up > Work environment > Employment history	LOGISTIC-BINARY	1.22526242180372	1.040584006319	1.44222363129047	0.0146974	1.07833626940769	0.915776407204079	1.26936819101348	0.365231	1.06755773373406	0.9065399615656	1.25700460498707	0.433035	---	---	+++	Sociodemographic	No-Subcat
20004#1496	325820/11110(336930)	Operation code: knee surgery (not replacement)	UK Biobank Assessment Centre > Verbal interview > Operations	LOGISTIC-BINARY	1.02391720188119	1.00465334733361	1.04354533878321	0.0147102	1.0202639550649	1.00107075915157	1.03982004109803	0.0383828	1.0182115618112	0.999054476021346	1.03773287665552	0.062525	---	---	+++	Physical Health	Musculoskeletal System
131628	333214/3757(336971)	Date K51 first reported (ulcerative colitis)	Health-related outcomes > First occurrences > Digestive system disorders	LOGISTIC-BINARY	1.04079437860528	1.00787118546428	1.07477634797395	0.0147427	1.02867866884949	0.996140162628442	1.06226369776958	0.0846044	1.02884987573637	0.996300996949374	1.0624520198704	0.0828653	---	---	+++	Physical Health	Digestive Health
26923	28128	Area of TotalSurface (left hemisphere)	UK Biobank Assessment Centre > Imaging > Brain MRI > T1 structural brain MRI > Freesurfer desikan pial	LINEAR	-0.0118620977879333	-0.021401535768066	-0.00232265980780069	0.0148044	-0.0132890322965903	-0.0228445286426132	-0.00373353595056739	0.00641698	-0.0130703265656038	-0.0226253869327974	-0.00351526619841015	0.00734142	---	---	---	Brain Imaging	No-Subcat
20087#168	47174/571(47745)	Types of spread used on bread/crackers: Cholesterol-lowering olive spread on bread/crackers	Online follow-up > Diet by 24-hour recall > Bread/pasta/rice yesterday	LOGISTIC-BINARY	0.901763217089616	0.829717990165326	0.979897803049078	0.0148291	0.954182223237221	0.878332126442494	1.03647281240287	0.266764	0.94798198949342	0.872644666529327	1.02974677564422	0.205865	---	---	---	Lifestyle/Behaviours	No-Subcat
41273#608	336678/293(336971)	Operative procedures - OPCS3: 608 Cystoscopy, not elsewhere classified	Health-related outcomes > Hospital inpatient > Summary Operations	LOGISTIC-BINARY	1.15234521712238	1.02803657676963	1.29147862516731	0.0148318	1.12395169711252	1.00271128496283	1.2596870889259	0.0446797	1.14019153926429	1.01716579607886	1.27801885325186	0.0242712	---	---	+++	Physical Health	Genitourinary Health
25019	27869	Volume of hippocampus (left)	UK Biobank Assessment Centre > Imaging > Brain MRI > T1 structural brain MRI > Subcortical volumes (FIRST)	LINEAR	-0.0137085243964947	-0.0247436804670007	-0.00267336832598877	0.0149026	-0.00935436684166003	-0.0204091458376706	0.00170041215435055	0.0972157	-0.00847848555643998	-0.0195318463599598	0.00257487524707987	0.132733	---	---	---	Brain Imaging	No-Subcat
27543	28128	Volume of S-postcentral (left hemisphere)	UK Biobank Assessment Centre > Imaging > Brain MRI > T1 structural brain MRI > Freesurfer a2009s	LINEAR	-0.0137165661089368	-0.0247623526504324	-0.00267077956744127	0.0149403	-0.0155668319317948	-0.0266311751023746	-0.00450248876121498	0.00582535	-0.0165307854743139	-0.0275943849078237	-0.00546718604080409	0.00340738	---	--+	---	Brain Imaging	No-Subcat
20100#2	47441/304(47745)	Thickness of butter/margarine spread on large baps: medium	Online follow-up > Diet by 24-hour recall > Bread/pasta/rice yesterday	LOGISTIC-BINARY	1.15003506381615	1.02744695241362	1.28690227836552	0.0149439	1.16179163135317	1.03776329335136	1.30047586045961	0.00918533	1.1587499841731	1.03493761431623	1.2972766551775	0.0105717	---	---	+++	Lifestyle/Behaviours	No-Subcat
3090	306648/2192(308840)	Used an inhaler for chest within last hour	UK Biobank Assessment Centre > Physical measures > Spirometry	LOGISTIC-BINARY	1.05347334209079	1.01016000396749	1.09861391393977	0.0149879	1.06975548083561	1.02577521160755	1.11559288264175	0.00163811	1.07337344205718	1.02922432495487	1.11939929180887	0.000950546	---	-++	+++	Physical Health	Respiratory Health
22166	10218/9301(19519)	Recent medication for hayfever or allergic rhinitis	Online follow-up > Work environment > Medical information	LOGISTIC-BINARY	1.03575089542155	1.0068384478877	1.06550831070001	0.0150445	1.03311881170711	1.00425750601658	1.06282253631598	0.0242287	1.03151814373489	1.0027187328999	1.06115726001274	0.0317491	---	---	+++	Physical Health	Blood and Immune System
27127	28128	Mean thickness of perirhinal (right hemisphere)	UK Biobank Assessment Centre > Imaging > Brain MRI > T1 structural brain MRI > Freesurfer BA exvivo	LINEAR	0.0143193568434434	0.00277335254408194	0.0258653611428049	0.0150696	0.013859752310688	0.00229392461319727	0.0254255800081788	0.018841	0.0147088286651178	0.0031437219149862	0.0262739354152494	0.0126781	---	---	+++	Brain Imaging	No-Subcat
41210#E048	336853/118(336971)	Operative procedures - secondary OPCS4: E04.8 Other specified operations on turbinate of nose	Health-related outcomes > Hospital inpatient > Summary Operations	LOGISTIC-BINARY	1.24931942171302	1.0436874595883	1.49465329741939	0.015115	1.14365136283661	0.954958937766464	1.36891165771514	0.143986	1.14598040428527	0.956795224475455	1.37212132496087	0.138464	---	---	+++	Physical Health	Respiratory Health
6773	23131	Interval between previous point and current one in alphanumeric path (trail #2)	UK Biobank Assessment Centre > Cognitive function > Trail making	LINEAR	0.0144272086809418	0.00278382863574961	0.026070588726134	0.0151606	0.00899649181302301	-0.002655969275057	0.020648952901103	0.130216	0.00779490438718447	-0.00385985774080102	0.01944966651517	0.189896	---	---	+++	Brain/Cognition	No-Subcat
22334	17752	PP interval	UK Biobank Assessment Centre > Physical measures > ECG at rest, 12-lead	LINEAR	-0.01796143594147	-0.0324584547930281	-0.00346441708991196	0.0151708	-0.0179855604393451	-0.0325880321950432	-0.00338308868364699	0.0157794	-0.0191554775247944	-0.0337577637689681	-0.00455319128062075	0.0101403	---	---	---	Physical Health	Cardiovascular Health
26624	28128	Volume of hippocampal-fissure (left hemisphere)	UK Biobank Assessment Centre > Imaging > Brain MRI > T1 structural brain MRI > Freesurfer subsegmentation	LINEAR	-0.0135226807254891	-0.0244391098248864	-0.0026062516260918	0.0151885	-0.011013272641813	-0.0219487567068101	-7.77885768159636e-05	0.0483925	-0.0116884575895601	-0.0226232997691522	-0.000753615409968003	0.0361681	---	---	---	Brain Imaging	No-Subcat
41272#M538	336081/890(336971)	Operative procedures - OPCS4: M53.8 Other specified vaginal operations to support outlet of female bladder	Health-related outcomes > Hospital inpatient > Summary Operations	LOGISTIC-BINARY	1.08476950245306	1.0157460595768	1.15840724000318	0.0152259	1.07800045799286	1.009418503114	1.15116955239894	0.0250538	1.08124578651417	1.01242743769742	1.15469780108863	0.0198716	---	---	+++	Physical Health	Genitourinary Health
25849	27876	Volume of grey matter in Parahippocampal Gyrus, anterior division (right)	UK Biobank Assessment Centre > Imaging > Brain MRI > T1 structural brain MRI > Regional grey matter volumes (FAST)	LINEAR	-0.0129722452931808	-0.0234518633639844	-0.00249262722237713	0.0152618	-0.00869267297270889	-0.0191915185946079	0.00180617264919012	0.104632	-0.00844198165474395	-0.01893947644905	0.0020555131395621	0.114979	---	---	---	Brain Imaging	No-Subcat
41229#5A7	335160/1811(336971)	PCT responsible for patient data: BROMLEY PCT	Health-related outcomes > Hospital inpatient > Summary Administration	LOGISTIC-BINARY	0.944263901974424	0.901477098303921	0.989043775477522	0.0153073	0.997029343801637	0.951885312473403	1.04427638470787	0.899815	0.994013586869123	0.949008639890045	1.04112737156197	0.799444	---	---	---	Auxiliary Variables	No-Subcat
23323	23210	Number of symbol digit matches attempted	UK Biobank Assessment Centre > Cognitive function > Symbol digit substitution	LINEAR	-0.0139657008306347	-0.0252600831078342	-0.00267131855343515	0.0153727	-0.00780178758669504	-0.0191051785415955	0.00350160336820539	0.17611	-0.00649058893842911	-0.0177958050588438	0.00481462718198554	0.260465	---	---	---	Brain/Cognition	No-Subcat
104030	47745	Boiled/baked potatoes intake	Online follow-up > Diet by 24-hour recall > Fruit/vegetables yesterday	ORDERED-LOGISTIC	0.975056388877968	0.955333911679698	0.995186028537531	0.0154027	0.979385774076288	0.959585524821041	0.99959458500783	0.0456234	0.976974842067271	0.957239887935573	0.997116662251553	0.0252692	---	---	---	Lifestyle/Behaviours	No-Subcat
41210#Y132	336538/433(336971)	Operative procedures - secondary OPCS4: Y13.2 Cryotherapy to lesion of organ NOC	Health-related outcomes > Hospital inpatient > Summary Operations	LOGISTIC-BINARY	1.1232647874924	1.0223419531809	1.23397095554129	0.0154415	1.11032503333068	1.01066361202156	1.21964716962179	0.0290642	1.11186183825127	1.01201049731321	1.22146111430295	0.0271293	---	---	+++	Physical Health	General Health and Miscellaneous
41272#Y132	336538/433(336971)	Operative procedures - OPCS4: Y13.2 Cryotherapy to lesion of organ NOC	Health-related outcomes > Hospital inpatient > Summary Operations	LOGISTIC-BINARY	1.1232647874924	1.0223419531809	1.23397095554129	0.0154415	1.11032503333068	1.01066361202156	1.21964716962179	0.0290642	1.11186183825127	1.01201049731321	1.22146111430295	0.0271293	---	---	+++	Physical Health	General Health and Miscellaneous
41210#W712	336148/823(336971)	Operative procedures - secondary OPCS4: W71.2 Open excision of intra-articular osteophyte	Health-related outcomes > Hospital inpatient > Summary Operations	LOGISTIC-BINARY	1.08798562807102	1.01613386988647	1.16483154539435	0.0155026	1.06099721436407	0.990926909622816	1.13593875736376	0.0892402	1.06052513874373	0.990465640945438	1.13548753754146	0.0918333	---	---	+++	Physical Health	Musculoskeletal System
130148	336613/358(336971)	Date A87 first reported (viral meningitis)	Health-related outcomes > First occurrences > Certain infectious and parasitic diseases	LOGISTIC-BINARY	1.13612874296102	1.02446807122501	1.25974186121939	0.0155224	1.13367373271076	1.0222185073543	1.25707694927244	0.017406	1.1287507218709	1.01769091702515	1.25180665708248	0.0218537	---	---	+++	Physical Health	Infectious and Parasitical Diseases
131900	333644/3327(336971)	Date M35 first reported (other systemic involvement of connective tissue)	Health-related outcomes > First occurrences > Musculoskeletal system and connective tissue disorders	LOGISTIC-BINARY	1.04308556917813	1.0079951675876	1.07937932729332	0.0156628	1.0218604226007	0.987529578505141	1.05736650182215	0.214764	1.02391662627993	0.98951772527268	1.05950010253755	0.175162	---	---	+++	Physical Health	Musculoskeletal System
41272#G802	336429/542(336971)	Operative procedures - OPCS4: G80.2 Wireless capsule endoscopy	Health-related outcomes > Hospital inpatient > Summary Operations	LOGISTIC-BINARY	1.10933043973919	1.01970876107405	1.20668171724311	0.0156994	1.06981982070389	0.983341877128305	1.16376795409102	0.116312	1.068876394854	0.982447024088323	1.16282313955956	0.121378	---	---	+++	Physical Health	Digestive Health
22333	17752	RR interval	UK Biobank Assessment Centre > Physical measures > ECG at rest, 12-lead	LINEAR	-0.0178358210745709	-0.0323157063867704	-0.00335593576237142	0.015772	-0.0173331415748263	-0.0319184924851219	-0.00274779066453081	0.0198507	-0.018055703680824	-0.0326410013471011	-0.00347040601454691	0.015256	---	---	---	Physical Health	Cardiovascular Health
41210#Y036	336732/239(336971)	Operative procedures - secondary OPCS4: Y03.6 Adjustment to prosthesis in organ NOC	Health-related outcomes > Hospital inpatient > Summary Operations	LOGISTIC-BINARY	1.16831138454173	1.02955536611091	1.32541377631571	0.0157766	1.12889989569297	0.994794917628327	1.28074826487357	0.059968	1.13109985577892	0.996655987915784	1.28346645735815	0.0562176	---	---	+++	Physical Health	General Health and Miscellaneous
41272#Y036	336732/239(336971)	Operative procedures - OPCS4: Y03.6 Adjustment to prosthesis in organ NOC	Health-related outcomes > Hospital inpatient > Summary Operations	LOGISTIC-BINARY	1.16831138454173	1.02955536611091	1.32541377631571	0.0157766	1.12889989569297	0.994794917628327	1.28074826487357	0.059968	1.13109985577892	0.996655987915784	1.28346645735815	0.0562176	---	---	+++	Physical Health	General Health and Miscellaneous
20084#482	47552/193(47745)	Vitamin and/or mineral supplement use: Chromium	Online follow-up > Diet by 24-hour recall > Vitamin/mineral supplements yesterday	LOGISTIC-BINARY	1.18901482860238	1.03269738403849	1.36846360423876	0.0159155	1.18046449836857	1.02557301794633	1.35844274174672	0.0206753	1.19097830848879	1.03461312694954	1.37080847546188	0.0148895	---	---	+++	Lifestyle/Behaviours	No-Subcat
131228	332899/4072(336971)	Date H65 first reported (nonsuppurative otitis media)	Health-related outcomes > First occurrences > Ear and mastoid process disorders	LOGISTIC-BINARY	1.03873862941795	1.00711844630187	1.0713359720989	0.0159411	1.03561794028211	1.00408883353441	1.0681220664202	0.0264763	1.03452028696504	1.00301751998541	1.06700326583483	0.0314578	---	---	+++	Physical Health	Ear Nose and Throat
41272#M531	336713/258(336971)	Operative procedures - OPCS4: M53.1 Vaginal buttressing of urethra	Health-related outcomes > Hospital inpatient > Summary Operations	LOGISTIC-BINARY	1.16125229603358	1.02820410187395	1.31121930751896	0.015944	1.15602685928542	1.02378703929041	1.30506587257863	0.0192142	1.14356472174594	1.01264233418513	1.29124711945299	0.0304913	---	---	+++	Physical Health	Genitourinary Health
41210#Z568	336190/781(336971)	Operative procedures - secondary OPCS4: Z56.8 Specified muscle of hand NEC	Health-related outcomes > Hospital inpatient > Summary Operations	LOGISTIC-BINARY	1.09001524213011	1.01615652834482	1.16914768088687	0.0159935	1.05988075333783	0.98804702881761	1.13684700619127	0.10415	1.05055092383063	0.979323034668151	1.12690221359248	0.168454	---	---	+++	Physical Health	Musculoskeletal System
41272#Z568	336190/781(336971)	Operative procedures - OPCS4: Z56.8 Specified muscle of hand NEC	Health-related outcomes > Hospital inpatient > Summary Operations	LOGISTIC-BINARY	1.09001524213011	1.01615652834482	1.16914768088687	0.0159935	1.05988075333783	0.98804702881761	1.13684700619127	0.10415	1.05055092383063	0.979323034668151	1.12690221359248	0.168454	---	---	+++	Physical Health	Musculoskeletal System
41200#P242	336650/321(336971)	Operative procedures - main OPCS4: P24.2 Sacrocolpopexy	Health-related outcomes > Hospital inpatient > Summary Operations	LOGISTIC-BINARY	1.14354699256536	1.0251206678205	1.27539511877514	0.0160845	1.21727625085788	1.09152828386599	1.35726103275438	0.00040437	1.21409378009256	1.08851044631577	1.35401433655024	0.000493706	---	-++	+++	Physical Health	Genitourinary Health
20622	127427	Liking for broad beans	Online follow-up > Food (and other) preferences	ORDERED-LOGISTIC	0.988245274230741	0.978773917051927	0.997808283429747	0.016105	0.995210813740652	0.985669807563991	1.0048441741704	0.328687	0.995303509406304	0.985760668144865	1.0049387319346	0.338205	---	---	---	Lifestyle/Behaviours	No-Subcat
6158#4	7604/2779(10383)	Why reduced smoking: Financial reasons	UK Biobank Assessment Centre > Touchscreen > Lifestyle and environment > Smoking	LOGISTIC-BINARY	1.05494042606742	1.00996644702533	1.10194016374011	0.0161391	1.07781622429752	1.03185302382826	1.12587308694425	0.000754729	1.07796606217852	1.03198639123445	1.12604565639797	0.000740297	---	-++	+++	Lifestyle/Behaviours	No-Subcat
41200#N063	336582/389(336971)	Operative procedures - main OPCS4: N06.3 Orchidectomy NEC	Health-related outcomes > Hospital inpatient > Summary Operations	LOGISTIC-BINARY	1.12966779155292	1.0227458389249	1.24755615738173	0.0161567	1.07300206434425	0.971359511521099	1.18508509590449	0.164883	1.07741564315429	0.975326635199489	1.19007046854295	0.141874	---	---	+++	Physical Health	Genitourinary Health
130176	328431/8540(336971)	Date B01 first reported (varicella [chickenpox])	Health-related outcomes > First occurrences > Certain infectious and parasitic diseases	LOGISTIC-BINARY	1.02677577341478	1.00489753008547	1.04912353002549	0.0161689	0.995786086459099	0.974543826445348	1.01748448352308	0.701038	0.998097913404051	0.976809437839764	1.01984605793583	0.862566	---	---	+--	Physical Health	Infectious and Parasitical Diseases
41200#V218	336840/131(336971)	Operative procedures - main OPCS4: V21.8 Other specified other operations on temporomandibular joint	Health-related outcomes > Hospital inpatient > Summary Operations	LOGISTIC-BINARY	1.23225505842983	1.03911163947653	1.46060272587669	0.0161986	1.06877356715139	0.900658542541536	1.26776057073265	0.445701	1.06250606758457	0.895329978710382	1.26060677209622	0.487297	---	---	+++	Physical Health	Musculoskeletal System
22617#2423	83632/945(84577)	Job code - historical: Management consultants, actuaries, economists and statisticians	Online follow-up > Work environment > Employment history	LOGISTIC-BINARY	0.924082873598624	0.866416598102594	0.985529792924932	0.0162699	0.962484051850879	0.902481220722613	1.02642140516395	0.24408	0.963175259622553	0.903151150609441	1.02715853029867	0.252957	---	---	---	Sociodemographic	No-Subcat
90021	72591	Wednesday average acceleration	Additional exposures > Physical activity measurement > Acceleration averages	LINEAR	-0.00878554670932415	-0.0159542220147418	-0.00161687140390648	0.0163052	-0.00392139365773732	-0.0110855629721509	0.0032427756566763	0.283352	-0.00430561240097347	-0.011472574019481	0.00286134921753411	0.239006	---	---	---	Lifestyle/Behaviours	No-Subcat
41200#S681	336832/139(336971)	Operative procedures - main OPCS4: S68.1 Total excision of nail	Health-related outcomes > Hospital inpatient > Summary Operations	LOGISTIC-BINARY	1.22491097438211	1.037766571214	1.44518365085666	0.016338	1.23543766800276	1.04707268124969	1.45707032955036	0.0121357	1.2165535106206	1.0307986281597	1.43541399336741	0.0203079	---	---	+++	Physical Health	Skin and Soft Tissue
6142#3	319271/16762(336033)	Current employment status: Looking after home and/or family	UK Biobank Assessment Centre > Touchscreen > Sociodemographics > Employment	LOGISTIC-BINARY	0.980800007365798	0.965391720765328	0.996450117813449	0.0163971	0.97870232739641	0.963310677469681	0.994335990595372	0.00776461	0.978603230740166	0.963215461133741	0.994234030037589	0.00747356	---	---	---	Sociodemographic	No-Subcat
20645	123621	Liking for coriander	Online follow-up > Food (and other) preferences	ORDERED-LOGISTIC	0.988122264574986	0.978516212178064	0.997822619183261	0.0165165	0.998040333599461	0.988339562139832	1.00783632027714	0.693856	0.998883485523882	0.989173671466872	1.00868861195297	0.822637	---	---	---	Lifestyle/Behaviours	No-Subcat
41210#Z664	335229/1742(336971)	Operative procedures - secondary OPCS4: Z66.4 Thoracic vertebra	Health-related outcomes > Hospital inpatient > Summary Operations	LOGISTIC-BINARY	1.05926176981011	1.01052408810059	1.11031155338642	0.0165529	1.03947649441356	0.991673205426464	1.08954590326481	0.106859	1.03867422350163	0.990899556127713	1.08872808228667	0.114148	---	---	+++	Physical Health	Musculoskeletal System
41272#Z664	335229/1742(336971)	Operative procedures - OPCS4: Z66.4 Thoracic vertebra	Health-related outcomes > Hospital inpatient > Summary Operations	LOGISTIC-BINARY	1.05926176981011	1.01052408810059	1.11031155338642	0.0165529	1.03947649441356	0.991673205426464	1.08954590326481	0.106859	1.03867422350163	0.990899556127713	1.08872808228667	0.114148	---	---	+++	Physical Health	Musculoskeletal System
20003#1140865426	336670/260(336930)	Treatment/medication code: cimetidine	UK Biobank Assessment Centre > Verbal interview > Medications	LOGISTIC-BINARY	1.15960854951037	1.02714986920108	1.30885139956012	0.0166163	1.17546355145235	1.04142577086306	1.32644860551736	0.00880372	1.16757115886339	1.03429417120634	1.3178378959061	0.012186	---	---	+++	Physical Health	Digestive Health
41272#U211	334209/2762(336971)	Operative procedures - OPCS4: U21.1 Magnetic resonance imaging NEC	Health-related outcomes > Hospital inpatient > Summary Operations	LOGISTIC-BINARY	1.04681317335303	1.00831997768224	1.08675235639055	0.0166604	1.04964768218807	1.01107972335756	1.08966349424752	0.0111619	1.04663384614167	1.00816407052155	1.08655706341223	0.017035	---	---	+++	Physical Health	General Health and Miscellaneous
41229#5PJ	333648/3323(336971)	PCT responsible for patient data: STOKE ON TRENT PCT	Health-related outcomes > Hospital inpatient > Summary Administration	LOGISTIC-BINARY	1.04281378184353	1.00760961538022	1.07923053085831	0.0167023	1.01970285722717	0.985284061327742	1.05530472971384	0.265268	1.01736484166744	0.983021120577794	1.05289631868117	0.325728	---	---	+++	Auxiliary Variables	No-Subcat
41272#U051	323420/13551(336971)	Operative procedures - OPCS4: U05.1 Computed tomography of head	Health-related outcomes > Hospital inpatient > Summary Operations	LOGISTIC-BINARY	1.02127399001811	1.00380903533136	1.03903875385066	0.0167459	1.03157576868849	1.01395410580398	1.0494998872435	0.000405128	1.03121305042271	1.01359443701252	1.04913576296816	0.000472425	---	-++	+++	Physical Health	Nervous System
41272#A708	336727/244(336971)	Operative procedures - OPCS4: A70.8 Other specified neurostimulation of peripheral nerve	Health-related outcomes > Hospital inpatient > Summary Operations	LOGISTIC-BINARY	1.1652665508546	1.02782499902719	1.32075374867797	0.0168041	1.15596082995188	1.01952341196873	1.31033597762033	0.0235802	1.15346178805965	1.01719851625072	1.30778289838599	0.0259371	---	---	+++	Physical Health	Nervous System
41200#X292	332227/4744(336971)	Operative procedures - main OPCS4: X29.2 Continuous intravenous infusion of therapeutic substance NEC	Health-related outcomes > Hospital inpatient > Summary Operations	LOGISTIC-BINARY	1.03558280944164	1.00631070599222	1.06569350911535	0.0168255	1.02637995369503	0.997389367342988	1.05620051381839	0.0748249	1.02620004032946	0.997211232173092	1.05602370430593	0.0768611	---	---	+++	Physical Health	General Health and Miscellaneous
131430	325757/11214(336971)	Date J03 first reported (acute tonsillitis)	Health-related outcomes > First occurrences > Respiratory system disorders	LOGISTIC-BINARY	1.02327150034218	1.00414236557737	1.04275994833213	0.0168648	1.03037868155675	1.01110504991761	1.05001501532675	0.00189194	1.03042721706545	1.0111493099816	1.05006996529775	0.00186533	---	-++	+++	Physical Health	Respiratory Health
41200#A708	336746/225(336971)	Operative procedures - main OPCS4: A70.8 Other specified neurostimulation of peripheral nerve	Health-related outcomes > Hospital inpatient > Summary Operations	LOGISTIC-BINARY	1.17250132984807	1.02881252042323	1.33589569442569	0.0169256	1.17857629080357	1.03413870768281	1.34283093023453	0.013673	1.17783958874576	1.03334873367073	1.34231721181456	0.0141755	---	---	+++	Physical Health	Nervous System
22617#9119	84407/170(84577)	Job code - historical: Fishing and agriculture related occupations n.e.c.	Online follow-up > Work environment > Employment history	LOGISTIC-BINARY	1.20037264949921	1.03310959531477	1.39421538003423	0.0169268	1.19940622426738	1.03214192245782	1.39327318412082	0.0175171	1.20557227786655	1.03731319446253	1.40080070881584	0.0147078	---	---	+++	Sociodemographic	No-Subcat
41210#G749	336843/128(336971)	Operative procedures - secondary OPCS4: G74.9 Unspecified creation of artificial opening into ileum	Health-related outcomes > Hospital inpatient > Summary Operations	LOGISTIC-BINARY	1.23344199423656	1.038080223637	1.46482299396327	0.016928	1.20435658556937	1.01354486445037	1.43039203964028	0.0343613	1.23298940014646	1.03748084504523	1.46490147055341	0.0173246	---	---	+++	Physical Health	Digestive Health
41210#Y389	336760/211(336971)	Operative procedures - secondary OPCS4: Y38.9 Unspecified injection of therapeutic substance into organ NOC	Health-related outcomes > Hospital inpatient > Summary Operations	LOGISTIC-BINARY	1.17807455530496	1.02965427253901	1.34749577775818	0.0169446	1.13835697095806	0.994938776257115	1.30207244813837	0.0590062	1.13978919246655	0.9960910919472	1.30398606931275	0.0568743	---	---	+++	Physical Health	General Health and Miscellaneous
41272#Y389	336760/211(336971)	Operative procedures - OPCS4: Y38.9 Unspecified injection of therapeutic substance into organ NOC	Health-related outcomes > Hospital inpatient > Summary Operations	LOGISTIC-BINARY	1.17807455530496	1.02965427253901	1.34749577775818	0.0169446	1.13835697095806	0.994938776257115	1.30207244813837	0.0590062	1.13978919246655	0.9960910919472	1.30398606931275	0.0568743	---	---	+++	Physical Health	General Health and Miscellaneous
22663	68618	Year gap started	Online follow-up > Work environment > Employment history	LINEAR	-0.00850513427636557	-0.0154872514336301	-0.00152301711910105	0.0169645	-0.00798101440379067	-0.0149655359456301	-0.000996492861951266	0.0251178	-0.0077992789740171	-0.0147862303145842	-0.000812327633449972	0.0286821	---	---	---	Sociodemographic	No-Subcat
41210#B283	336859/112(336971)	Operative procedures - secondary OPCS4: B28.3 Excision of lesion of breast NEC	Health-related outcomes > Hospital inpatient > Summary Operations	LOGISTIC-BINARY	1.25137655296878	1.04066551786149	1.50389900607127	0.0169726	1.13043207576617	0.939606490674572	1.35928885639369	0.193092	1.12487578988388	0.934888958738572	1.35301675819485	0.212101	---	---	+++	Physical Health	Endocrine and Metabolic System
6139#100	276950/59164(336114)	Gas or solid-fuel cooking/heating	UK Biobank Assessment Centre > Touchscreen > Sociodemographics > Household	LOGISTIC-BINARY	1.01089535357236	1.00194096892347	1.01992916945449	0.0169771	1.01138173437046	1.00242509074668	1.02041784287445	0.0126405	1.01092238413021	1.00196937529363	1.019955116817	0.0166891	---	---	+++	Sociodemographic	No-Subcat
41210#Y203	333165/3806(336971)	Operative procedures - secondary OPCS4: Y20.3 Biopsy of lesion of organ NOC	Health-related outcomes > Hospital inpatient > Summary Operations	LOGISTIC-BINARY	1.03975425022331	1.00699074418619	1.07356689602538	0.0169771	1.05445326406125	1.02128276460427	1.08868454299987	0.00114442	1.05138155548797	1.01829659934329	1.08553119813236	0.00212551	---	-++	+++	Physical Health	General Health and Miscellaneous
41272#Y203	333165/3806(336971)	Operative procedures - OPCS4: Y20.3 Biopsy of lesion of organ NOC	Health-related outcomes > Hospital inpatient > Summary Operations	LOGISTIC-BINARY	1.03975425022331	1.00699074418619	1.07356689602538	0.0169771	1.05445326406125	1.02128276460427	1.08868454299987	0.00114442	1.05138155548797	1.01829659934329	1.08553119813236	0.00212551	---	-++	+++	Physical Health	General Health and Miscellaneous
25819	27876	Volume of grey matter in Supramarginal Gyrus, anterior division (right)	UK Biobank Assessment Centre > Imaging > Brain MRI > T1 structural brain MRI > Regional grey matter volumes (FAST)	LINEAR	-0.0140700929745359	-0.0256253436366141	-0.0025148423124578	0.0170104	-0.0134244139208451	-0.0250002996472582	-0.00184852819443191	0.023031	-0.0134914730114218	-0.0250658273206362	-0.00191711870220742	0.0223378	---	---	---	Brain Imaging	No-Subcat
41272#U117	336705/266(336971)	Operative procedures - OPCS4: U11.7 Magnetic resonance angiography	Health-related outcomes > Hospital inpatient > Summary Operations	LOGISTIC-BINARY	1.15756450344771	1.0263379710246	1.30524918008807	0.0170384	1.09619047323332	0.971745347532626	1.23628042230841	0.134849	1.09478614321525	0.970442174271741	1.23487939945519	0.140721	---	---	+++	Physical Health	Cardiovascular Health
30640	319687	Apolipoprotein B	Biological samples > Assay results > Blood assays > Blood biochemistry	LINEAR	0.00421441679634509	0.000751988134744715	0.00767684545794546	0.0170496	0.00105781153208633	-0.00240476366249845	0.0045203867266711	0.549328	0.00113216250945201	-0.00233043265141462	0.00459475767031864	0.52162	---	---	+++	Physical Health	Cardiovascular Health
41200#B081	336502/469(336971)	Operative procedures - main OPCS4: B08.1 Total thyroidectomy	Health-related outcomes > Hospital inpatient > Summary Operations	LOGISTIC-BINARY	1.11615397077677	1.01972689174948	1.2215387859151	0.0170585	1.08916004367158	0.995013315250679	1.19206430885655	0.0639004	1.08663801433027	0.992662277706971	1.1894166476169	0.0716764	---	---	+++	Physical Health	Endocrine and Metabolic System
20004#1487	335717/1213(336930)	Operation code: nephrectomy/kidney removed	UK Biobank Assessment Centre > Verbal interview > Operations	LOGISTIC-BINARY	1.07090452448949	1.01225203680897	1.13289828617263	0.0170811	1.06165163640212	1.0035431955665	1.12306918556187	0.0371426	1.06265862546734	1.00447661476714	1.12417591916555	0.0343291	---	---	+++	Physical Health	Genitourinary Health
26930	28128	Area of inferiorparietal (left hemisphere)	UK Biobank Assessment Centre > Imaging > Brain MRI > T1 structural brain MRI > Freesurfer desikan pial	LINEAR	-0.0133855057406555	-0.0243886755793199	-0.00238233590199117	0.0171124	-0.0173762892119537	-0.0283975159977542	-0.00635506242615327	0.00200182	-0.0166745513265691	-0.027695375853014	-0.00565372680012421	0.00302385	---	-++	---	Brain Imaging	No-Subcat
26714	28128	Volume of Whole-thalamus (left hemisphere)	UK Biobank Assessment Centre > Imaging > Brain MRI > T1 structural brain MRI > Freesurfer subsegmentation	LINEAR	-0.012229083578398	-0.0222845779623423	-0.00217358919445372	0.0171447	-0.0186355927112131	-0.0287069426890946	-0.00856424273333163	0.000287475	-0.0191314513785321	-0.0292021711631514	-0.00906073159391279	0.000196844	---	-++	---	Brain Imaging	No-Subcat
41210#G459	335356/1615(336971)	Operative procedures - secondary OPCS4: G45.9 Unspecified diagnostic fibreoptic endoscopic examination of upper gastrointestinal tract	Health-related outcomes > Hospital inpatient > Summary Operations	LOGISTIC-BINARY	1.06121221577651	1.01058805663758	1.1143308271615	0.0171608	1.06148059264481	1.01090040781115	1.11455100127443	0.0165696	1.0615394200636	1.01094016628305	1.11464616000592	0.0165201	---	---	+++	Physical Health	Digestive Health
41200#T592	336037/934(336971)	Operative procedures - main OPCS4: T59.2 Excision of ganglion of hand NEC	Health-related outcomes > Hospital inpatient > Summary Operations	LOGISTIC-BINARY	1.08117184635831	1.01391987680304	1.1528103083784	0.01717	1.06395317015701	0.997760293092815	1.13446523294837	0.0584263	1.06263049757423	0.996496767694044	1.13310810442027	0.0638108	---	---	+++	Physical Health	Skin and Soft Tissue
22617#3413	84407/170(84577)	Job code - historical: Actors, entertainers	Online follow-up > Work environment > Employment history	LOGISTIC-BINARY	1.1999292977126	1.03268305951568	1.39380209653566	0.0171951	1.08803607444919	0.93594657342776	1.26442259295678	0.271559	1.09292073499826	0.940122302347981	1.27030238529868	0.247219	---	---	+++	Sociodemographic	No-Subcat
190-0	336280/336862	Reason lost to follow-up	Population characteristics > Ongoing characteristics	MULTINOMIAL-LOGISTIC	0	0	0	0.0172243	0	0	0	0.278168	0	0	0	0.245813	---	---	---	Auxiliary Variables	No-Subcat
41210#Z815	335718/1253(336971)	Operative procedures - secondary OPCS4: Z81.5 Elbow joint	Health-related outcomes > Hospital inpatient > Summary Operations	LOGISTIC-BINARY	1.06962116765034	1.01194552495129	1.13052853187978	0.0172686	1.06801420731335	1.0104356855609	1.12881957442784	0.0199033	1.06627722520955	1.00876946490388	1.12702942027504	0.0232512	---	---	+++	Physical Health	Musculoskeletal System
41272#Z815	335718/1253(336971)	Operative procedures - OPCS4: Z81.5 Elbow joint	Health-related outcomes > Hospital inpatient > Summary Operations	LOGISTIC-BINARY	1.06962116765034	1.01194552495129	1.13052853187978	0.0172686	1.06801420731335	1.0104356855609	1.12881957442784	0.0199033	1.06627722520955	1.00876946490388	1.12702942027504	0.0232512	---	---	+++	Physical Health	Musculoskeletal System
25457	26307	Mean ISOVF in anterior limb of internal capsule on FA skeleton (left)	UK Biobank Assessment Centre > Imaging > Brain MRI > Diffusion brain MRI > dMRI skeleton	LINEAR	0.0142392650067666	0.00251440077548522	0.025964129238048	0.0173015	0.00762115930984419	-0.0041219683716183	0.0193642869913067	0.203365	0.00778344938741212	-0.00396023695476455	0.0195271357295888	0.193928	---	---	+++	Brain Imaging	No-Subcat
41272#H553	336444/527(336971)	Operative procedures - OPCS4: H55.3 Laying open of anal fistula NEC	Health-related outcomes > Hospital inpatient > Summary Operations	LOGISTIC-BINARY	1.10908208393594	1.01832184945304	1.20778591086873	0.0173773	1.05660238128052	0.970056734640752	1.15073515810008	0.206339	1.04796463871682	0.962096489522971	1.14141333626718	0.282542	---	---	+++	Physical Health	Digestive Health
20277#2211	215035/1777(216812)	Job code at visit: Medical practitioners	UK Biobank Assessment Centre > Verbal interview > Employment	LOGISTIC-BINARY	0.944810919482652	0.901607289882537	0.990043470541258	0.0173824	0.945680940259152	0.902444254578001	0.990951933475151	0.0192723	0.948791692573576	0.905438557366156	0.994195240730827	0.0275473	---	---	---	Sociodemographic	No-Subcat
41200#W844	336508/463(336971)	Operative procedures - main OPCS4: W84.4 Endoscopic decompression of joint	Health-related outcomes > Hospital inpatient > Summary Operations	LOGISTIC-BINARY	1.11657385311754	1.01946582487568	1.22276414215312	0.0174494	1.13148838258178	1.0331473308817	1.23902018167413	0.00769938	1.12521934324469	1.02733768995022	1.2323194067504	0.0110189	---	---	+++	Physical Health	Musculoskeletal System
100017	47766	Magnesium	Online follow-up > Diet by 24-hour recall > Estimated nutrients yesterday	LINEAR	-0.0107532694012592	-0.0196209352855407	-0.00188560351697778	0.0174681	-0.00440675215843656	-0.0132770069835875	0.00446350266671434	0.330192	-0.00439833497257076	-0.0132607072547227	0.00446403730958118	0.330687	---	---	---	Lifestyle/Behaviours	No-Subcat
41210#T774	336748/223(336971)	Operative procedures - secondary OPCS4: T77.4 Debridement of muscle NEC	Health-related outcomes > Hospital inpatient > Summary Operations	LOGISTIC-BINARY	1.17208396471657	1.02808917774615	1.33588354043508	0.0174706	1.12778499669809	0.989170773947616	1.28545947368081	0.0719883	1.14494148926886	1.00416118993447	1.30522564218172	0.0430319	---	---	+++	Physical Health	Skin and Soft Tissue
22434	6988	Abdominal fat ratio	UK Biobank Assessment Centre > Imaging > Abdominal MRI > Abdominal composition	LINEAR	0.0255246546654012	0.00445386541234372	0.0465954439184587	0.0175917	0.0205069928568757	-0.000684211057471962	0.0416981967712234	0.0578678	0.019800900889434	-0.00139452507524724	0.0409963268541152	0.0670941	---	---	+++	Physical Health	Body Composition and Fitness
41200#V485	336493/478(336971)	Operative procedures - main OPCS4: V48.5 Radiofrequency controlled thermal denervation of spinal facet joint of lumbar vertebra	Health-related outcomes > Hospital inpatient > Summary Operations	LOGISTIC-BINARY	1.11458391985767	1.0190169238198	1.21894491825189	0.0176091	1.08610395809161	0.99292552216676	1.18786867093828	0.0708859	1.08642071484451	0.99317640988028	1.18831743357569	0.0700906	---	---	+++	Physical Health	Musculoskeletal System
41210#W802	336369/602(336971)	Operative procedures - secondary OPCS4: W80.2 Open debridement of joint NEC	Health-related outcomes > Hospital inpatient > Summary Operations	LOGISTIC-BINARY	1.1014698269943	1.01692632241079	1.19291779904246	0.0176228	1.11016407975658	1.02499090241192	1.20229042819401	0.0102373	1.10556071770445	1.02067877568812	1.19742345057915	0.0137719	---	---	+++	Physical Health	Musculoskeletal System
41210#C905	336808/163(336971)	Operative procedures - secondary OPCS4: C90.5 Retrobulbar anaesthetic	Health-related outcomes > Hospital inpatient > Summary Operations	LOGISTIC-BINARY	1.20340956364019	1.03255580481585	1.40195825875612	0.0176342	1.20923382139777	1.03787134005765	1.40834976067569	0.0146952	1.21865229822545	1.04580758931785	1.41972357938723	0.0112154	---	---	+++	Physical Health	Eyes
41272#C905	336808/163(336971)	Operative procedures - OPCS4: C90.5 Retrobulbar anaesthetic	Health-related outcomes > Hospital inpatient > Summary Operations	LOGISTIC-BINARY	1.20340956364019	1.03255580481585	1.40195825875612	0.0176342	1.20923382139777	1.03787134005765	1.40834976067569	0.0146952	1.21865229822545	1.04580758931785	1.41972357938723	0.0112154	---	---	+++	Physical Health	Eyes
22601#52442947	84465/112(84577)	Job coding: television or radio engineer, video engineer	Online follow-up > Work environment > Employment history	LOGISTIC-BINARY	1.2505863163517	1.03936564726831	1.50393861957476	0.017672	1.06489128781568	0.884917214163496	1.28093967948753	0.505191	1.07148344409663	0.890368139737026	1.28917001685958	0.464632	---	---	+++	Sociodemographic	No-Subcat
22617#2433	84181/396(84577)	Job code - historical: Quantity surveyors	Online follow-up > Work environment > Employment history	LOGISTIC-BINARY	0.886719752374108	0.80281071712417	0.979265923741163	0.017691	0.977784957291316	0.885641815231589	1.07939876586362	0.656239	0.971685260300686	0.880128232610584	1.07271303842562	0.56935	---	---	---	Sociodemographic	No-Subcat
20107#8	228514/66444(294958)	Illnesses of father: High blood pressure	UK Biobank Assessment Centre > Touchscreen > Family history	LOGISTIC-BINARY	1.01061619458284	1.00183417289394	1.01947483275571	0.0177142	1.01273868919932	1.00393621862634	1.02161803024472	0.0044827	1.01210211450439	1.00330459537322	1.0209766823849	0.00692043	---	-+-	+++	Family and Childhood	No-Subcat
41200#U212	325732/11239(336971)	Operative procedures - main OPCS4: U21.2 Computed tomography NEC	Health-related outcomes > Hospital inpatient > Summary Operations	LOGISTIC-BINARY	1.02305022687838	1.00394501169596	1.04251395067152	0.0178046	1.028342092462	1.00915582117148	1.04788820711105	0.00362761	1.02785370846307	1.00867358793091	1.04739560889522	0.00425223	---	-++	+++	Physical Health	General Health and Miscellaneous
131082	336668/303(336971)	Date G60 first reported (hereditary and idiopathic neuropathy)	Health-related outcomes > First occurrences > Nervous system disorders	LOGISTIC-BINARY	1.14567294332144	1.02359978767566	1.28202420714627	0.0178827	1.09246872194524	0.976057882558816	1.2225085044394	0.123598	1.09125854507103	0.974927407936908	1.22130872123964	0.128672	---	---	+++	Physical Health	Nervous System
41200#M706	336721/250(336971)	Operative procedures - main OPCS4: M70.6 Radioactive seed implantation into prostate	Health-related outcomes > Hospital inpatient > Summary Operations	LOGISTIC-BINARY	0.860087232664777	0.759108235823011	0.974247876457639	0.0178935	0.851184470512015	0.75137694355436	0.963992593505606	0.0112522	0.840189933243075	0.741801391804071	0.951448933689341	0.00610105	---	---	---	Physical Health	Genitourinary Health
41200#V523	336779/192(336971)	Operative procedures - main OPCS4: V52.3 Discography of intervertebral disc	Health-related outcomes > Hospital inpatient > Summary Operations	LOGISTIC-BINARY	1.1855485812099	1.02955428758325	1.3647080141416	0.0179037	1.20549378591154	1.04680402273825	1.38779433620733	0.00937141	1.19766434416528	1.03981021361269	1.37921087047884	0.0123079	---	---	+++	Physical Health	Musculoskeletal System
41200#H562	336482/489(336971)	Operative procedures - main OPCS4: H56.2 Lateral sphincterotomy of anus	Health-related outcomes > Hospital inpatient > Summary Operations	LOGISTIC-BINARY	1.11281823620876	1.01849064540385	1.21572288538789	0.0179235	1.12341039473847	1.02814890233394	1.22734370109943	0.00999823	1.12914195296346	1.03333328686156	1.2337368306787	0.0072306	---	---	+++	Physical Health	Digestive Health
20003#1141162824	336418/512(336930)	Treatment/medication code: detrusitol 1mg tablet	UK Biobank Assessment Centre > Verbal interview > Medications	LOGISTIC-BINARY	1.11004370191922	1.01805455264427	1.21020026506376	0.0179325	1.07871319377454	0.98936268208093	1.17599550378449	0.0856675	1.08021146761876	0.990709084531461	1.17771363750678	0.0802592	---	---	+++	Physical Health	Genitourinary Health
41272#B084	336256/715(336971)	Operative procedures - OPCS4: B08.4 Lobectomy of thyroid gland NEC	Health-related outcomes > Hospital inpatient > Summary Operations	LOGISTIC-BINARY	1.09237369752675	1.01520346840794	1.17531520347699	0.0180335	1.02885990262685	0.956070984073625	1.10710344678568	0.44702	1.02105066540672	0.948803389671478	1.09874624078408	0.577827	---	---	+++	Physical Health	Endocrine and Metabolic System
100310	47519	Espresso intake	Online follow-up > Diet by 24-hour recall > Hot/cold beverages yesterday	ORDERED-LOGISTIC	0.909405160374939	0.840564732313922	0.98388347015219	0.0180555	0.959017444151064	0.88672508650149	1.0372036070556	0.295338	0.957776138869859	0.885646039492076	1.03578076486917	0.280169	---	---	---	Lifestyle/Behaviours	No-Subcat
41200#X312	336104/867(336971)	Operative procedures - main OPCS4: X31.2 Intravenous pyelography	Health-related outcomes > Hospital inpatient > Summary Operations	LOGISTIC-BINARY	1.08348985617263	1.01370641692454	1.157992106598	0.018174	1.0483153555713	0.980751068636706	1.12045455639408	0.164866	1.04766887051419	0.980129246692577	1.1198128082953	0.170654	---	---	+++	Physical Health	Genitourinary Health
20001#1065	336626/304(336930)	Cancer code, self-reported: thyroid cancer	UK Biobank Assessment Centre > Verbal interview > Medical conditions	LOGISTIC-BINARY	1.14455749065101	1.02311820605905	1.28014879353729	0.0182002	1.15410454458102	1.03167858179207	1.29080309684981	0.0121657	1.15831951103361	1.03534930142929	1.2957357367641	0.0102265	---	---	+++	Physical Health	Cancer
6147#5	334046/1445(335491)	Reason for glasses/contact lenses: For a 'squint' or 'turn' in an eye since childhood (called 'strabismus')	UK Biobank Assessment Centre > Touchscreen > Health and medical history > Eyesight	LOGISTIC-BINARY	1.06417429739491	1.01060775732426	1.1205315841196	0.0182052	1.0316951686521	0.979743578604308	1.08635551957813	0.236347	1.03539090967548	0.98324896758848	1.09026859024039	0.186981	---	---	+++	Physical Health	Eyes
27730	28128	Volume of G-subcallosal (right hemisphere)	UK Biobank Assessment Centre > Imaging > Brain MRI > T1 structural brain MRI > Freesurfer a2009s	LINEAR	-0.0131528906411471	-0.0240709050945119	-0.00223487618778233	0.0182196	-0.0174686264135116	-0.0284044874679845	-0.00653276535903882	0.00174436	-0.0183921582099066	-0.0293272660411314	-0.0074570503786819	0.000979572	---	-++	---	Brain Imaging	No-Subcat
20277#5223	214982/1830(216812)	Job code at visit: Metal working production and maintenance fitters	UK Biobank Assessment Centre > Verbal interview > Employment	LOGISTIC-BINARY	1.05734657273746	1.00948975859403	1.10743913455682	0.0182526	1.05730287148496	1.0094615982401	1.10737795271939	0.0183043	1.05427550170269	1.00654523696861	1.10424992410322	0.0253234	---	---	+++	Sociodemographic	No-Subcat
41272#T874	336244/727(336971)	Operative procedures - OPCS4: T87.4 Excision or biopsy of mediastinal lymph node	Health-related outcomes > Hospital inpatient > Summary Operations	LOGISTIC-BINARY	1.09143178634151	1.0149101995919	1.17362256724098	0.0182528	1.04615729498678	0.972847029140353	1.12489703983426	0.223206	1.04974537676984	0.976177784924171	1.12879704478449	0.190168	---	---	+++	Physical Health	Skin and Soft Tissue
20277#3542	215139/1673(216812)	Job code at visit: Sales representatives	UK Biobank Assessment Centre > Verbal interview > Employment	LOGISTIC-BINARY	1.05964248092936	1.00985137989732	1.11184632945455	0.0182688	1.04605355147819	0.996882629543524	1.09761111750885	0.066722	1.04740555308915	0.998158610332964	1.09905850101951	0.0593777	---	---	+++	Sociodemographic	No-Subcat
41200#V256	336845/126(336971)	Operative procedures - main OPCS4: V25.6 Primary lateral foraminotomy of lumbar spine	Health-related outcomes > Hospital inpatient > Summary Operations	LOGISTIC-BINARY	1.23259231318839	1.03577929996377	1.46607808974312	0.0183075	1.23314629603931	1.03639672706301	1.46646576018343	0.0179488	1.23010120905288	1.03355238126779	1.46353582461987	0.0196095	---	---	+++	Physical Health	Musculoskeletal System
41272#T592	335951/1020(336971)	Operative procedures - OPCS4: T59.2 Excision of ganglion of hand NEC	Health-related outcomes > Hospital inpatient > Summary Operations	LOGISTIC-BINARY	1.07675225632065	1.01256481609137	1.14494107433085	0.0183106	1.06203161715773	0.99871731351613	1.1292942455936	0.0548648	1.06081748233051	0.997553608480141	1.12805254241992	0.059775	---	---	+++	Physical Health	Skin and Soft Tissue
27228	28128	Volume of rostralanteriorcingulate (left hemisphere)	UK Biobank Assessment Centre > Imaging > Brain MRI > T1 structural brain MRI > Freesurfer DKT	LINEAR	-0.012843852306494	-0.023514345217098	-0.00217335939588997	0.0183177	-0.00820833524550751	-0.0188977014775447	0.0024810309865297	0.132306	-0.00800754611320355	-0.0186963994176138	0.00268130719120671	0.142015	---	---	---	Brain Imaging	No-Subcat
41272#M706	336670/301(336971)	Operative procedures - OPCS4: M70.6 Radioactive seed implantation into prostate	Health-related outcomes > Hospital inpatient > Summary Operations	LOGISTIC-BINARY	0.872164025519264	0.778372978332066	0.977047353244711	0.0183476	0.884929316818351	0.789946394597451	0.991106342838965	0.0346557	0.874684469345245	0.780897787723369	0.979577331523439	0.0205901	---	---	---	Physical Health	Genitourinary Health
22660#105	58559/23001(81560)	Gap coding: Looking after the home and/or family	Online follow-up > Work environment > Employment history	LOGISTIC-BINARY	1.02235202574632	1.00373726411275	1.04131570615204	0.0183905	1.00393065105941	0.985616336741982	1.02258572768863	0.676222	1.00444653125664	0.98612721358156	1.02310673793452	0.636622	---	---	+++	Sociodemographic	No-Subcat
41272#W784	336446/525(336971)	Operative procedures - OPCS4: W78.4 Limited release of contracture of capsule of joint	Health-related outcomes > Hospital inpatient > Summary Operations	LOGISTIC-BINARY	1.10814003472385	1.01738253755402	1.20685119323247	0.0184265	1.07591241786247	0.987718918212764	1.17184651627647	0.0933572	1.06615722084863	0.978718922457442	1.16132344286822	0.142123	---	---	+++	Physical Health	Musculoskeletal System
41272#J562	336856/115(336971)	Operative procedures - OPCS4: J56.2 Pancreaticoduodenectomy and resection of antrum of stomach	Health-related outcomes > Hospital inpatient > Summary Operations	LOGISTIC-BINARY	1.24371736411858	1.03702348237577	1.49074641815653	0.0184849	1.20397838210254	1.00414281127484	1.4428082103688	0.0446852	1.20569790620797	1.00538529521973	1.44544535033142	0.0434065	---	---	+++	Physical Health	Digestive Health
23324	23210	Number of symbol digit matches made correctly	UK Biobank Assessment Centre > Cognitive function > Symbol digit substitution	LINEAR	-0.0137614634237655	-0.0252110755087223	-0.00231185133880877	0.0184895	-0.00595902173389054	-0.0174178817268012	0.00549983825902013	0.308069	-0.00474242728812521	-0.0162030923918951	0.00671823781564463	0.41733	---	---	---	Brain/Cognition	No-Subcat
26589	28127	Volume of Thalamus-Proper (right hemisphere)	UK Biobank Assessment Centre > Imaging > Brain MRI > T1 structural brain MRI > Freesurfer ASEG	LINEAR	-0.011942473666774	-0.0218794261102047	-0.00200552122334336	0.0184979	-0.0151657287688227	-0.0251190771221486	-0.00521238041549675	0.00282445	-0.015737002139779	-0.0256897319999897	-0.00578427227956838	0.0019425	---	-++	---	Brain Imaging	No-Subcat
1588	241447	Average weekly beer plus cider intake	UK Biobank Assessment Centre > Touchscreen > Lifestyle and environment > Alcohol	ORDERED-LOGISTIC	1.01016384772351	1.00169630195745	1.01870297140312	0.0185416	1.01226279191311	1.00377713021511	1.02082018911124	0.00454339	1.01258157753302	1.00409072837806	1.02114422748978	0.00361214	---	-++	+++	Lifestyle/Behaviours	No-Subcat
41272#W712	335500/1471(336971)	Operative procedures - OPCS4: W71.2 Open excision of intra-articular osteophyte	Health-related outcomes > Hospital inpatient > Summary Operations	LOGISTIC-BINARY	1.06341519255279	1.01032402353693	1.11925032113008	0.0185712	1.03307050279797	0.981482508218644	1.08732555500908	0.213002	1.03184227828632	0.980308551868882	1.08605700114155	0.230344	---	---	+++	Physical Health	Musculoskeletal System
27761	28128	Volume of S-orbital-med-olfact (right hemisphere)	UK Biobank Assessment Centre > Imaging > Brain MRI > T1 structural brain MRI > Freesurfer a2009s	LINEAR	-0.0130798170851152	-0.0239720205450041	-0.00218761362522636	0.018594	-0.00616805190447694	-0.0170797172148931	0.0047436134059392	0.267889	-0.00650992156677128	-0.017421014895583	0.00440117176204048	0.24224	---	---	---	Brain Imaging	No-Subcat
26890	28128	Volume of bankssts (right hemisphere)	UK Biobank Assessment Centre > Imaging > Brain MRI > T1 structural brain MRI > Freesurfer desikan white	LINEAR	-0.0134495357470627	-0.0246513430161902	-0.0022477284779352	0.0186121	-0.0154287604575285	-0.0266493774731944	-0.00420814344186255	0.00704012	-0.0149482583316553	-0.0261684038936984	-0.00372811276961214	0.00902433	---	---	---	Brain Imaging	No-Subcat
22601#34133166	84437/140(84577)	Job coding: actor, chorister or singer	Online follow-up > Work environment > Employment history	LOGISTIC-BINARY	1.21896938187933	1.03326421746541	1.43744576600861	0.0187227	1.059498135438	0.897492992308729	1.25023668032731	0.494324	1.06494732511308	0.902119712593945	1.25684975659869	0.456989	---	---	+++	Sociodemographic	No-Subcat
20277#4150	209341/7471(216812)	Job code at visit: General office assistants/clerks	UK Biobank Assessment Centre > Verbal interview > Employment	LOGISTIC-BINARY	1.02824394442291	1.00461379947757	1.0524214705485	0.018852	1.02538711782864	1.00182440376617	1.04949683481889	0.0345184	1.02397439678542	1.00044339803829	1.04805439289603	0.0457671	---	---	+++	Sociodemographic	No-Subcat
20720	127704	Liking for savoury biscuits	Online follow-up > Food (and other) preferences	ORDERED-LOGISTIC	0.988480763706266	0.978967747280366	0.998086221871713	0.0188632	0.99343942252451	0.983872465735861	1.0030994062708	0.182469	0.992573384769034	0.983013076092181	1.00222667237386	0.131154	---	---	---	Lifestyle/Behaviours	No-Subcat
30190	326394	Monocyte percentage	Biological samples > Assay results > Blood assays > Blood count	LINEAR	-0.00396998242294406	-0.00728361081533098	-0.000656354030557137	0.0188651	-0.00387896256360644	-0.00719241555443566	-0.000565509572777215	0.0217635	-0.00431204471934646	-0.00762564471860176	-0.000998444720091168	0.0107559	---	---	---	Physical Health	Blood and Immune System
25889	27876	Volume of grey matter in Amygdala (right)	UK Biobank Assessment Centre > Imaging > Brain MRI > T1 structural brain MRI > Regional grey matter volumes (FAST)	LINEAR	-0.0125255083109354	-0.0229825415235706	-0.00206847509830012	0.0188936	-0.0150186225677689	-0.025493781683356	-0.00454346345218191	0.0049546	-0.0145864644545018	-0.0250603316228372	-0.00411259728616636	0.00634378	---	-+-	---	Brain Imaging	No-Subcat
41210#K634	333520/3451(336971)	Operative procedures - secondary OPCS4: K63.4 Coronary arteriography using two catheters	Health-related outcomes > Hospital inpatient > Summary Operations	LOGISTIC-BINARY	1.04115304839919	1.00665672509001	1.07681369073642	0.0189513	1.06370266025046	1.02855250835724	1.10003677081217	0.000314736	1.06314048228774	1.02799718382037	1.09947495858361	0.000356346	---	-++	+++	Physical Health	Cardiovascular Health
131754	329616/7355(336971)	Date L50 first reported (urticaria)	Health-related outcomes > First occurrences > Skin and subcutaneous tissue disorders	LOGISTIC-BINARY	1.02805857995171	1.00455794030079	1.05210095471485	0.0189865	1.03027951775654	1.00672920636755	1.05437303060866	0.0114442	1.02960195407147	1.00606259052901	1.05368744520002	0.01342	---	---	+++	Physical Health	Skin and Soft Tissue
2724	40611/111507(152118)	Had menopause	UK Biobank Assessment Centre > Touchscreen > Sex-specific factors > Female-specific factors	LOGISTIC-BINARY	1.02572304469687	1.00418277422195	1.04772769467205	0.019009	1.02872989934546	1.00699046035175	1.05094257472326	0.00934877	1.02921125253578	1.00744983652549	1.05144661609775	0.00827821	---	---	+++	Physical Health	Reproductive Health
41210#Z491	335566/1405(336971)	Operative procedures - secondary OPCS4: Z49.1 Skin of breast	Health-related outcomes > Hospital inpatient > Summary Operations	LOGISTIC-BINARY	1.06461389240673	1.01029145060094	1.12181125696554	0.0190744	1.01456296080615	0.962738585975187	1.06913534495347	0.588737	1.01735624116746	0.965390948706234	1.07209317249183	0.519956	---	---	+++	Physical Health	Skin and Soft Tissue
41272#Z491	335566/1405(336971)	Operative procedures - OPCS4: Z49.1 Skin of breast	Health-related outcomes > Hospital inpatient > Summary Operations	LOGISTIC-BINARY	1.06461389240673	1.01029145060094	1.12181125696554	0.0190744	1.01456296080615	0.962738585975187	1.06913534495347	0.588737	1.01735624116746	0.965390948706234	1.07209317249183	0.519956	---	---	+++	Physical Health	Skin and Soft Tissue
41272#T962	336011/960(336971)	Operative procedures - OPCS4: T96.2 Excision of lesion of soft tissue NEC	Health-related outcomes > Hospital inpatient > Summary Operations	LOGISTIC-BINARY	1.07850526403905	1.01238264740918	1.14887254286667	0.0191481	1.05236547806543	0.987826005242236	1.12105145803663	0.113745	1.05312554709536	0.988523126171985	1.12190573752715	0.108881	---	---	+++	Physical Health	Skin and Soft Tissue
41200#T309	336699/272(336971)	Operative procedures - main OPCS4: T30.9 Unspecified opening of abdomen	Health-related outcomes > Hospital inpatient > Summary Operations	LOGISTIC-BINARY	1.15190200040089	1.02317480467729	1.296520409189	0.0192229	1.09694134116197	0.974224087813055	1.2348381404444	0.126017	1.08813460623963	0.966333100816176	1.22511238052125	0.1629	---	---	+++	Physical Health	Skin and Soft Tissue
26419	15119	Employment score (Wales)	Population characteristics > Baseline characteristics > Indices of Multiple Deprivation	LINEAR	0.0188761008495734	0.0030736587717806	0.0346785429273662	0.0192258	0.0299185759909144	0.0140847474855002	0.0457524044963286	0.00021322	0.0290487278985469	0.0132231553524249	0.0448743004446688	0.000321807	---	-++	+++	Sociodemographic	No-Subcat
41210#T122	336727/244(336971)	Operative procedures - secondary OPCS4: T12.2 Drainage of pleural cavity NEC	Health-related outcomes > Hospital inpatient > Summary Operations	LOGISTIC-BINARY	1.16098044302285	1.02439453955362	1.31542158086098	0.0192863	1.17322298078466	1.03529010740125	1.32917199004931	0.0122032	1.17988256675348	1.04104899126831	1.33699733265172	0.00955103	---	---	+++	Physical Health	Skin and Soft Tissue
41210#Q188	335663/1308(336971)	Operative procedures - secondary OPCS4: Q18.8 Other specified diagnostic endoscopic examination of uterus	Health-related outcomes > Hospital inpatient > Summary Operations	LOGISTIC-BINARY	1.06691861754298	1.01051451936864	1.12641949443846	0.019366	1.04446059262999	0.989163149865418	1.10280164204534	0.11688	1.04194799237738	0.986771083909605	1.10017955445988	0.138704	---	---	+++	Physical Health	Genitourinary Health
41272#W621	335812/1159(336971)	Operative procedures - OPCS4: W62.1 Primary arthrodesis and internal fixation of joint NEC	Health-related outcomes > Hospital inpatient > Summary Operations	LOGISTIC-BINARY	1.07115424115589	1.01114350380877	1.13466653369611	0.0193994	1.03937622763904	0.981148933928292	1.10100112405272	0.188989	1.03668356254101	0.978597134752038	1.09818104077919	0.220602	---	---	+++	Physical Health	Musculoskeletal System
27565	28128	Area of G-front-middle (right hemisphere)	UK Biobank Assessment Centre > Imaging > Brain MRI > T1 structural brain MRI > Freesurfer a2009s	LINEAR	-0.0129463558557375	-0.0238016893343897	-0.00209102237708535	0.0194147	-0.0149677542469087	-0.025841298347735	-0.00409421014608245	0.00697856	-0.0154542207069222	-0.0263271287273033	-0.00458131268654112	0.00534123	---	---	---	Brain Imaging	No-Subcat
131468	328356/8615(336971)	Date J32 first reported (chronic sinusitis)	Health-related outcomes > First occurrences > Respiratory system disorders	LOGISTIC-BINARY	1.02582236593924	1.00410968649974	1.04799783667342	0.0194864	1.03207123339623	1.01023556455478	1.05437239898629	0.00380611	1.03090519044965	1.0090894552822	1.05318872517724	0.00528061	---	-++	+++	Physical Health	Respiratory Health
25901	27876	Volume of grey matter in Crus I Cerebellum (vermis)	UK Biobank Assessment Centre > Imaging > Brain MRI > T1 structural brain MRI > Regional grey matter volumes (FAST)	LINEAR	0.0139223458445007	0.00224013251194944	0.0256045591770519	0.0195035	0.0109159697396333	-0.000787438355322603	0.0226193778345893	0.0675345	0.0101538175897458	-0.00154814784336246	0.021855783022854	0.0890033	---	---	+++	Brain Imaging	No-Subcat
25561	26308	Weighted-mean MO in tract posterior thalamic radiation (left)	UK Biobank Assessment Centre > Imaging > Brain MRI > Diffusion brain MRI > dMRI weighted means	LINEAR	0.0141160662517062	0.00227028475083652	0.0259618477525758	0.0195141	0.00978079685159061	-0.00208327859304605	0.0216448722962273	0.106133	0.009805308726397	-0.00205934394084065	0.0216699613936346	0.105277	---	---	+++	Brain Imaging	No-Subcat
41200#J741	336683/288(336971)	Operative procedures - main OPCS4: J74.1 Endoscopic ultrasound examination of pancreas and biopsy of lesion of pancreas	Health-related outcomes > Hospital inpatient > Summary Operations	LOGISTIC-BINARY	1.14714663622302	1.0222029856237	1.28706546474425	0.0195151	1.12268278106361	1.00049125865373	1.2595155788366	0.0488109	1.12685916760784	1.00414571926891	1.26438766033634	0.0421971	---	---	+++	Physical Health	Digestive Health
1050	306321	Time spend outdoors in summer	UK Biobank Assessment Centre > Touchscreen > Lifestyle and environment > Sun exposure	ORDERED-LOGISTIC	1.00814442624701	1.00130397037807	1.01503161301673	0.0195364	1.00895924554166	1.00212047750404	1.01584468336532	0.0101571	1.00782360097044	1.00099345215064	1.01470035442366	0.0246921	---	---	+++	Lifestyle/Behaviours	No-Subcat
5133	60944	6mm strong meridian (right)	UK Biobank Assessment Centre > Physical measures > Eye measures > Autorefraction	LINEAR	0.00922325721420916	0.00148150473943434	0.016965009688984	0.0195425	0.0091281195978622	0.00141423800836263	0.0168420011873618	0.0203797	0.0096433707552605	0.00193229331646984	0.0173544481940512	0.0142427	---	---	+++	Physical Health	Eyes
27601	28128	Area of S-collat-transv-post (right hemisphere)	UK Biobank Assessment Centre > Imaging > Brain MRI > T1 structural brain MRI > Freesurfer a2009s	LINEAR	-0.0135356214318845	-0.024901177645443	-0.00217006521832596	0.0195877	-0.0116862406824063	-0.0230715148650887	-0.00030096649972397	0.044244	-0.0113101703516745	-0.0226949279249215	7.45872215724454e-05	0.0515199	---	---	---	Brain Imaging	No-Subcat
25832	27876	Volume of grey matter in Juxtapositional Lobule Cortex (formerly Supplementary Motor Cortex) (left)	UK Biobank Assessment Centre > Imaging > Brain MRI > T1 structural brain MRI > Regional grey matter volumes (FAST)	LINEAR	-0.0134540333442931	-0.0247617494727647	-0.00214631721582153	0.0197033	-0.0171392679761997	-0.0284663869369537	-0.0058121490154456	0.00302167	-0.0169870740402184	-0.0283127364552344	-0.00566141162520242	0.00328664	---	-++	---	Brain Imaging	No-Subcat
41272#M458	336049/922(336971)	Operative procedures - OPCS4: M45.8 Other specified diagnostic endoscopic examination of bladder	Health-related outcomes > Hospital inpatient > Summary Operations	LOGISTIC-BINARY	1.08001772986065	1.01231747867985	1.15216688127801	0.0197081	1.08821202682807	1.0200994880047	1.16079000783073	0.0103229	1.09497589025535	1.02641281965208	1.16806538994008	0.0059385	---	---	+++	Physical Health	Genitourinary Health
41200#J439	336086/885(336971)	Operative procedures - main OPCS4: J43.9 Unspecified diagnostic endoscopic retrograde examination of bile duct and pancreatic duct	Health-related outcomes > Hospital inpatient > Summary Operations	LOGISTIC-BINARY	1.08150909190859	1.01250514615903	1.15513766423321	0.0197737	1.10351953289012	1.03322741190016	1.17851543165092	0.00333712	1.11032315675676	1.03956220296062	1.18585234551654	0.00183474	---	-++	+++	Physical Health	Digestive Health
41229#5PH	333712/3259(336971)	PCT responsible for patient data: NORTH STAFFORDSHIRE PCT	Health-related outcomes > Hospital inpatient > Summary Administration	LOGISTIC-BINARY	1.0420466797516	1.00656293818042	1.07876337827452	0.0197743	1.03025863559533	0.995187988109007	1.06654558798677	0.0915179	1.03012265402037	0.995051599495548	1.06641762745173	0.0930432	---	---	+++	Auxiliary Variables	No-Subcat
25314	26308	Mean L3 in posterior limb of internal capsule on FA skeleton (right)	UK Biobank Assessment Centre > Imaging > Brain MRI > Diffusion brain MRI > dMRI skeleton	LINEAR	0.0138165898179431	0.00219474825468061	0.0254384313812056	0.0198029	0.0196919796897077	0.00805405249148779	0.0313299068879276	0.000912715	0.0194766961551642	0.00783814670246381	0.0311152456078646	0.00103912	---	-++	+++	Brain Imaging	No-Subcat
23105	331060	Basal metabolic rate	UK Biobank Assessment Centre > Physical measures > Anthropometry > Impedance measures	LINEAR	0.00262656883822117	0.000417128703790611	0.00483600897265173	0.0198067	0.00567848490907611	0.00346858984337152	0.00788837997478069	4.74897e-07	0.00545646165074031	0.00324659244446769	0.00766633085701293	1.30271e-06	-++	-++	+++	Physical Health	Body Composition and Fitness
41210#Y701	336440/531(336971)	Operative procedures - secondary OPCS4: Y70.1 Emergency operations NOC	Health-related outcomes > Hospital inpatient > Summary Operations	LOGISTIC-BINARY	1.10623439027932	1.01609720553366	1.20422596250415	0.0198125	1.09577578445066	1.00652978504968	1.19279770032085	0.0347207	1.09557489558208	1.00630082630564	1.19268277680368	0.0352263	---	---	+++	Physical Health	General Health and Miscellaneous
41272#Y701	336440/531(336971)	Operative procedures - OPCS4: Y70.1 Emergency operations NOC	Health-related outcomes > Hospital inpatient > Summary Operations	LOGISTIC-BINARY	1.10623439027932	1.01609720553366	1.20422596250415	0.0198125	1.09577578445066	1.00652978504968	1.19279770032085	0.0347207	1.09557489558208	1.00630082630564	1.19268277680368	0.0352263	---	---	+++	Physical Health	General Health and Miscellaneous
41272#E047	336816/155(336971)	Operative procedures - OPCS4: E04.7 Surgical outfracture of turbinate of nose	Health-related outcomes > Hospital inpatient > Summary Operations	LOGISTIC-BINARY	1.20479166959596	1.02973446950519	1.40898652311914	0.0198598	1.20864734010815	1.03285346463958	1.41374406656231	0.0179667	1.20750905663898	1.03167494725068	1.41291937569063	0.0187544	---	---	+++	Physical Health	Respiratory Health
20003#1141164872	336829/101(336930)	Treatment/medication code: sinemet-62.5 tablet	UK Biobank Assessment Centre > Verbal interview > Medications	LOGISTIC-BINARY	0.791744817732767	0.650286525419791	0.963422302025317	0.0198755	0.82888523331247	0.681214430726361	1.00795315770141	0.0604288	0.832737501568671	0.684689780458029	1.01237815087218	0.0665641	---	---	---	Physical Health	Nervous System
22604#4	50540/34037(84577)	Work hours - lumped category	Online follow-up > Work environment > Employment history	LOGISTIC-BINARY	1.01694276740705	1.00265828642352	1.03143165846078	0.0199259	1.0187316120245	1.00442675183701	1.03324139578123	0.0101091	1.01971213165269	1.00539264318373	1.0342370550803	0.00682602	---	---	+++	Sociodemographic	No-Subcat
4407	24309	Average monthly red wine intake	UK Biobank Assessment Centre > Touchscreen > Lifestyle and environment > Alcohol	ORDERED-LOGISTIC	0.970029805566363	0.945488469945162	0.995208142243863	0.0199523	0.975627172525115	0.95092400552813	1.00097208003568	0.0593412	0.975844118431575	0.951168080548655	1.0011603237655	0.0613216	---	---	---	Lifestyle/Behaviours	No-Subcat
41200#K592	336759/212(336971)	Operative procedures - main OPCS4: K59.2 Implantation of cardioverter defibrillator using two electrode leads	Health-related outcomes > Hospital inpatient > Summary Operations	LOGISTIC-BINARY	0.85173656725347	0.743919684192936	0.974906489665949	0.0200003	0.929378616203761	0.811984936536556	1.06344432550176	0.287264	0.928561530046171	0.811382611358642	1.06247482985065	0.281209	---	---	---	Physical Health	Cardiovascular Health
22408	7122	Abdominal subcutaneous adipose tissue volume (ASAT)	UK Biobank Assessment Centre > Imaging > Abdominal MRI > Abdominal composition	LINEAR	0.0259646571771443	0.00408535659520564	0.0478439577590829	0.020029	0.0175330519582224	-0.00448876457478067	0.0395548684912255	0.118633	0.0178741780673862	-0.00414378950608127	0.0398921456408536	0.111571	---	---	+++	Physical Health	Body Composition and Fitness
131566	335258/1713(336971)	Date K07 first reported (dentofacial anomalies [including malocclusion])	Health-related outcomes > First occurrences > Digestive system disorders	LOGISTIC-BINARY	1.05783949042756	1.00885144154897	1.10916697869594	0.0200651	1.06013447634964	1.01104996596433	1.11156333515103	0.0157257	1.05896941282017	1.00992041639263	1.11037611343188	0.0178597	---	---	+++	Physical Health	Digestive Health
130642	336349/622(336971)	Date D61 first reported (other aplastic anaemias)	Health-related outcomes > First occurrences > Blood, blood-forming organs and certain immune disorders	LOGISTIC-BINARY	1.09769665246875	1.01467660710709	1.18739440943096	0.0200958	1.04668356402184	0.967511107144861	1.13222204169798	0.25525	1.04485467476126	0.96580775711446	1.13029946380012	0.274108	---	---	+++	Physical Health	Blood and Immune System
41272#W031	336865/106(336971)	Operative procedures - OPCS4: W03.1 Excision of heads of multiple lesser metatarsals	Health-related outcomes > Hospital inpatient > Summary Operations	LOGISTIC-BINARY	0.797178013735712	0.658327051680039	0.964828077515859	0.0200972	0.7959173814538	0.657452582189662	0.963024913902272	0.0190747	0.793159650826667	0.655462838270732	0.959437996603707	0.0171198	---	---	---	Physical Health	Musculoskeletal System
130200	336653/318(336971)	Date B18 first reported (chronic viral hepatitis)	Health-related outcomes > First occurrences > Certain infectious and parasitic diseases	LOGISTIC-BINARY	1.13902428094266	1.02048171843329	1.2710714777544	0.0201381	1.14208404259482	1.02325309283014	1.27446815466043	0.0176857	1.14730436112168	1.02783886261441	1.28050415469952	0.0142562	---	---	+++	Physical Health	Infectious and Parasitical Diseases
90150	72591	Fraction acceleration <= 1200 milli-gravities	Additional exposures > Physical activity measurement > Acceleration intensity distribution	ORDERED-LOGISTIC	1.04093106971601	1.00629636920575	1.07675782707565	0.0201523	1.03017466293641	0.995875150346865	1.06565550489588	0.0853005	1.02966614668597	0.995360282565816	1.06515438901996	0.0908406	---	---	+++	Lifestyle/Behaviours	No-Subcat
131316	335554/1417(336971)	Date I31 first reported (other diseases of pericardium)	Health-related outcomes > First occurrences > Circulatory system disorders	LOGISTIC-BINARY	1.0637858849176	1.00967079445676	1.1207530654775	0.0202126	1.03344032403913	0.980885464416621	1.08876293925723	0.216523	1.0316830683446	0.979211286462183	1.08693579304406	0.241372	---	---	+++	Physical Health	Cardiovascular Health
27555	28128	Area of G+S-transv-frontopol (right hemisphere)	UK Biobank Assessment Centre > Imaging > Brain MRI > T1 structural brain MRI > Freesurfer a2009s	LINEAR	-0.0127387787191491	-0.023491814969494	-0.00198574246880415	0.0202397	-0.0128680169593205	-0.0236394225317762	-0.00209661138686484	0.0192101	-0.0126907796378326	-0.0234616760511243	-0.00191988322454094	0.0209274	---	---	---	Brain Imaging	No-Subcat
6149#5	322651/13251(335902)	Mouth/teeth dental problems: Toothache	UK Biobank Assessment Centre > Touchscreen > Health and medical history > Mouth	LOGISTIC-BINARY	1.02080065367406	1.0031875419538	1.03871876778689	0.0204155	1.02418560545405	1.00650852514109	1.04216914733566	0.00713255	1.02423967409187	1.00655904043678	1.04222856673438	0.00701763	---	---	+++	Physical Health	Dental and Mouth
41272#P233	334811/2160(336971)	Operative procedures - OPCS4: P23.3 Posterior colporrhaphy NEC	Health-related outcomes > Hospital inpatient > Summary Operations	LOGISTIC-BINARY	1.05138310868841	1.00772525561397	1.09690419694011	0.0205402	1.05324895441474	1.00954086978421	1.09882244789427	0.0164044	1.04879529439132	1.00525804289161	1.09420206633426	0.0276087	---	---	+++	Physical Health	Genitourinary Health
41272#A528	336508/463(336971)	Operative procedures - OPCS4: A52.8 Other specified therapeutic epidural injection	Health-related outcomes > Hospital inpatient > Summary Operations	LOGISTIC-BINARY	1.11343951046739	1.01659209896001	1.21935239432957	0.0205508	1.09646763255537	1.0010947726057	1.20077067041193	0.0471451	1.09388675784546	0.998687232256887	1.19806414313145	0.0532857	---	---	+++	Physical Health	Nervous System
25898	27876	Volume of grey matter in VI Cerebellum (vermis)	UK Biobank Assessment Centre > Imaging > Brain MRI > T1 structural brain MRI > Regional grey matter volumes (FAST)	LINEAR	-0.0134342113235924	-0.0248035492249722	-0.00206487342221264	0.0205639	-0.0164159819828616	-0.0278049796159287	-0.00502698434979457	0.00472855	-0.015809991962399	-0.0271976116157173	-0.0044223723090807	0.00650794	---	-+-	---	Brain Imaging	No-Subcat
26517	28128	Volume of SubCortGray (whole brain)	UK Biobank Assessment Centre > Imaging > Brain MRI > T1 structural brain MRI > Freesurfer ASEG	LINEAR	-0.0113450198220384	-0.0209499490308489	-0.00174009061322798	0.0206123	-0.0147361473086998	-0.0243568749081153	-0.00511541970928438	0.00268252	-0.0150193389908049	-0.0246395262128624	-0.00539915176874744	0.0022148	---	-++	---	Brain Imaging	No-Subcat
41272#H259	313504/23467(336971)	Operative procedures - OPCS4: H25.9 Unspecified diagnostic endoscopic examination of lower bowel using fibreoptic sigmoidoscope	Health-related outcomes > Hospital inpatient > Summary Operations	LOGISTIC-BINARY	1.01580181307206	1.00240506446686	1.0293754590382	0.020624	1.02626502953482	1.01273756951859	1.03997131402731	0.000128221	1.02479614293127	1.01128566641876	1.03848612054555	0.000297452	---	-++	+++	Physical Health	Digestive Health
3809	34038	Time since last prostate specific antigen (PSA) test	UK Biobank Assessment Centre > Touchscreen > Health and medical history > Cancer screening	ORDERED-LOGISTIC	1.02540616890541	1.0038527361824	1.04742236916932	0.0206307	1.0143646993872	0.993008500458962	1.03618019673277	0.188942	1.01505184840447	0.993684236210256	1.03687893739649	0.168733	---	---	+++	Physical Health	Cancer
41210#Y064	336122/849(336971)	Operative procedures - secondary OPCS4: Y06.4 Excision of scar tissue NOC	Health-related outcomes > Hospital inpatient > Summary Operations	LOGISTIC-BINARY	1.08267659012752	1.01220112699869	1.15797505478446	0.0206488	1.05852159165194	0.98958267851946	1.13218344653901	0.0977093	1.06248176364089	0.993268380141956	1.1364680140233	0.0777288	---	---	+++	Physical Health	General Health and Miscellaneous
41272#Y064	336122/849(336971)	Operative procedures - OPCS4: Y06.4 Excision of scar tissue NOC	Health-related outcomes > Hospital inpatient > Summary Operations	LOGISTIC-BINARY	1.08267659012752	1.01220112699869	1.15797505478446	0.0206488	1.05852159165194	0.98958267851946	1.13218344653901	0.0977093	1.06248176364089	0.993268380141956	1.1364680140233	0.0777288	---	---	+++	Physical Health	General Health and Miscellaneous
90022	72591	Thursday average acceleration	Additional exposures > Physical activity measurement > Acceleration averages	LINEAR	-0.00845130057352662	-0.0156099614471158	-0.00129263969993746	0.0206753	-0.00214130735495739	-0.00929548781834488	0.00501287310843009	0.557445	-0.0022805147574173	-0.0094374929854961	0.00487646347066151	0.532277	---	---	---	Lifestyle/Behaviours	No-Subcat
41229#5NK	333126/3845(336971)	PCT responsible for patient data: WIRRAL PCT	Health-related outcomes > Hospital inpatient > Summary Administration	LOGISTIC-BINARY	1.03822544667545	1.00572086186958	1.07176595896855	0.0207719	1.03348175774168	1.00117401731951	1.06681669115542	0.0420566	1.03164642055804	0.99939018496639	1.06493439788796	0.0545161	---	---	+++	Auxiliary Variables	No-Subcat
22169	758/193(951)	Recent medication for chronic bronchitis	Online follow-up > Work environment > Medical information	LOGISTIC-BINARY	1.20991206268508	1.0297101664482	1.42301797319212	0.0208064	1.29856779198179	1.10316030722105	1.53147178373716	0.00177414	1.31316086288705	1.11584996851615	1.54860933224795	0.00110477	---	-++	+++	Physical Health	Respiratory Health
20686	126921	Liking for liver	Online follow-up > Food (and other) preferences	ORDERED-LOGISTIC	0.988673664003109	0.979168862349247	0.998270728858909	0.0208254	0.991790565304636	0.982251574915847	1.00142219218286	0.0945705	0.992721554251091	0.98317211848437	1.00236374257024	0.138539	---	---	---	Lifestyle/Behaviours	No-Subcat
41246#1750	317065/6096(323161)	Treatment speciality of consultant (recoded): Medical oncology	Health-related outcomes > Hospital inpatient > Summary Administration	LOGISTIC-BINARY	1.03036912936193	1.00454471456113	1.05684783760037	0.0208595	1.02156799041133	0.995981482824544	1.04780221380436	0.0991202	1.01901004602934	0.993484385920875	1.04518557898599	0.145644	---	---	+++	Auxiliary Variables	No-Subcat
26600	28128	Volume of Lateral-nucleus (left hemisphere)	UK Biobank Assessment Centre > Imaging > Brain MRI > T1 structural brain MRI > Freesurfer subsegmentation	LINEAR	-0.0120858014012055	-0.0223386275399484	-0.00183297526246256	0.0208698	-0.0117615113056667	-0.0220319237223168	-0.00149109888901651	0.0248005	-0.0121267982777953	-0.0223966397347677	-0.00185695682082291	0.0206498	---	---	---	Brain Imaging	No-Subcat
25403	26307	Mean OD in inferior cerebellar peduncle on FA skeleton (left)	UK Biobank Assessment Centre > Imaging > Brain MRI > Diffusion brain MRI > dMRI skeleton	LINEAR	0.0139051377787942	0.00210670060742272	0.0257035749501658	0.0208938	0.00997735650211463	-0.00183913260013045	0.0217938456043597	0.0979387	0.0110006559148934	-0.000816278246771154	0.022817590076558	0.0680638	---	---	+++	Brain Imaging	No-Subcat
41210#Z853	336758/213(336971)	Operative procedures - secondary OPCS4: Z85.3 Talocalcaneal joint	Health-related outcomes > Hospital inpatient > Summary Operations	LOGISTIC-BINARY	1.17078026828783	1.02399976206416	1.33818957587821	0.0209078	1.05627864577993	0.923575727508495	1.20770312113091	0.423607	1.0665333653126	0.932546024565215	1.21955044039154	0.346681	---	---	+++	Physical Health	Musculoskeletal System
41272#Z853	336758/213(336971)	Operative procedures - OPCS4: Z85.3 Talocalcaneal joint	Health-related outcomes > Hospital inpatient > Summary Operations	LOGISTIC-BINARY	1.17078026828783	1.02399976206416	1.33818957587821	0.0209078	1.05627864577993	0.923575727508495	1.20770312113091	0.423607	1.0665333653126	0.932546024565215	1.21955044039154	0.346681	---	---	+++	Physical Health	Musculoskeletal System
131994	336476/495(336971)	Date M96 first reported (postprocedural musculoskeletal disorders, not elsewhere classified)	Health-related outcomes > First occurrences > Musculoskeletal system and connective tissue disorders	LOGISTIC-BINARY	1.10914714673669	1.01573723969699	1.21099123935411	0.0209118	1.11083319048009	1.01732567827611	1.21278431936893	0.0190502	1.11578585233229	1.02180809825583	1.21831130148367	0.0146186	---	---	+++	Physical Health	Musculoskeletal System
26957	28128	Area of bankssts (right hemisphere)	UK Biobank Assessment Centre > Imaging > Brain MRI > T1 structural brain MRI > Freesurfer desikan pial	LINEAR	-0.0131754912667547	-0.0243595280924134	-0.00199145444109608	0.0209475	-0.0178419618870266	-0.0290442429553992	-0.00663968081865402	0.00179941	-0.0164467956824632	-0.0276488091545044	-0.00524478221042207	0.00400833	---	-++	---	Brain Imaging	No-Subcat
25855	27876	Volume of grey matter in Temporal Fusiform Cortex, anterior division (right)	UK Biobank Assessment Centre > Imaging > Brain MRI > T1 structural brain MRI > Regional grey matter volumes (FAST)	LINEAR	-0.012597473588929	-0.0232909172799402	-0.00190402989791777	0.0209482	-0.0129332079968935	-0.0236455944355064	-0.00222082155828068	0.0179691	-0.0134270189416343	-0.0241379143077172	-0.00271612357555137	0.0140129	---	---	---	Brain Imaging	No-Subcat
2644	50397/41706(92103)	Light smokers, at least 100 smokes in lifetime	UK Biobank Assessment Centre > Touchscreen > Lifestyle and environment > Smoking	LOGISTIC-BINARY	1.01557208071838	1.00232984265337	1.02899049276907	0.0210327	1.01141043107111	0.998245339737277	1.02474993984897	0.0896556	1.01088870067828	0.997723146407961	1.0242288347854	0.105419	---	---	+++	Lifestyle/Behaviours	No-Subcat
27401	28128	Area of S-temporal-sup (left hemisphere)	UK Biobank Assessment Centre > Imaging > Brain MRI > T1 structural brain MRI > Freesurfer a2009s	LINEAR	-0.0126219527686457	-0.0233437888996587	-0.0019001166376328	0.0210394	-0.0204874605924441	-0.0312259760918311	-0.00974894509305699	0.000184771	-0.0200611085406358	-0.0307991976617893	-0.00932301941948243	0.000250908	---	-++	---	Brain Imaging	No-Subcat
6162#2	169954/165464(335418)	Types of transport used (excluding work): Walk	UK Biobank Assessment Centre > Touchscreen > Lifestyle and environment > Physical activity	LOGISTIC-BINARY	0.992050782177924	0.985344128417961	0.998802894215081	0.0211079	0.991697866488545	0.984993934648193	0.998447227066836	0.0159972	0.991973883840305	0.985268078782381	0.998725141515732	0.0198823	---	---	---	Lifestyle/Behaviours	No-Subcat
41210#Y062	336858/113(336971)	Operative procedures - secondary OPCS4: Y06.2 Deroofing of cyst of organ NOC	Health-related outcomes > Hospital inpatient > Summary Operations	LOGISTIC-BINARY	1.24099586304104	1.03254559908581	1.49070743500253	0.0211791	1.18861205216751	0.989019931535709	1.42776688283351	0.065069	1.17672708097184	0.978942144720751	1.41404978375668	0.0827895	---	---	+++	Physical Health	General Health and Miscellaneous
41272#Y062	336858/113(336971)	Operative procedures - OPCS4: Y06.2 Deroofing of cyst of organ NOC	Health-related outcomes > Hospital inpatient > Summary Operations	LOGISTIC-BINARY	1.24099586304104	1.03254559908581	1.49070743500253	0.0211791	1.18861205216751	0.989019931535709	1.42776688283351	0.065069	1.17672708097184	0.978942144720751	1.41404978375668	0.0827895	---	---	+++	Physical Health	General Health and Miscellaneous
27576	28128	Area of G-pariet-inf-Supramar (right hemisphere)	UK Biobank Assessment Centre > Imaging > Brain MRI > T1 structural brain MRI > Freesurfer a2009s	LINEAR	-0.0129026208590585	-0.0238774272302779	-0.00192781448783914	0.0212104	-0.0123627074674619	-0.0233563682038531	-0.00136904673107062	0.027523	-0.0115213524760419	-0.0225145891665866	-0.00052811578549725	0.0399647	---	---	---	Brain Imaging	No-Subcat
22150	1245	Age COPD (Chronic Obstructive Pulmonary Disease) diagnosed by doctor	Online follow-up > Work environment > Medical information	LINEAR	-0.0507367025717096	-0.0939014981051697	-0.00757190703824953	0.0212736	-0.0589605090812511	-0.104210432550078	-0.0137105856124237	0.0106972	-0.0603518262244587	-0.105442800288131	-0.0152608521607862	0.00874955	---	---	---	Physical Health	Respiratory Health
2624	137037	Frequency of heavy DIY in last 4 weeks	UK Biobank Assessment Centre > Touchscreen > Lifestyle and environment > Physical activity	ORDERED-LOGISTIC	1.0112036556056	1.00165728267181	1.02084101099195	0.0213274	1.00691755765958	0.99740666506908	1.01651914252338	0.15453	1.00810757701475	0.998587839605853	1.01771806798257	0.095303	---	---	+++	Lifestyle/Behaviours	No-Subcat
104470	47745	Berry intake	Online follow-up > Diet by 24-hour recall > Fruit/vegetables yesterday	ORDERED-LOGISTIC	0.971547770555135	0.947959905770754	0.995722566666145	0.0213486	0.978687203464753	0.954937088966193	1.00302800393123	0.0856606	0.979811081561508	0.956060009096763	1.00415219381231	0.103311	---	---	---	Lifestyle/Behaviours	No-Subcat
41272#X999	335651/1320(336971)	Operative procedures - OPCS4: X99.9 Not known (procedure performed)	Health-related outcomes > Hospital inpatient > Summary Operations	LOGISTIC-BINARY	1.0654495170247	1.00942708115828	1.12453040575095	0.0213668	1.03672355895679	0.982211716986363	1.0942119378146	0.190451	1.04092270786859	0.986183975248256	1.09866948535462	0.145506	---	---	+++	Physical Health	General Health and Miscellaneous
20107#1	201021/97254(298275)	Illnesses of father: Heart disease	UK Biobank Assessment Centre > Touchscreen > Family history	LOGISTIC-BINARY	1.00904230530952	1.00133521714146	1.01680861708988	0.0213875	1.01773366323032	1.0099609982375	1.02556628525983	6.9935e-06	1.01721777866618	1.00944872181999	1.02504687035005	1.27677e-05	---	-++	+++	Family and Childhood	No-Subcat
41210#B375	336870/101(336971)	Operative procedures - secondary OPCS4: B37.5 Lipofilling of breast	Health-related outcomes > Hospital inpatient > Summary Operations	LOGISTIC-BINARY	1.25549112895532	1.033949314251	1.52346740903244	0.0213932	1.14737426329649	0.944407119801087	1.39312577808072	0.165697	1.14266565600918	0.94041404119495	1.38789407370996	0.179246	---	---	+++	Physical Health	Endocrine and Metabolic System
3456	22553	Number of cigarettes currently smoked daily (current cigarette smokers)	UK Biobank Assessment Centre > Touchscreen > Lifestyle and environment > Smoking	ORDERED-LOGISTIC	1.02885211322756	1.00422294830913	1.05408532306012	0.0214072	1.04984200208376	1.02448506315658	1.07582654835718	9.67907e-05	1.05113720387778	1.02576656326489	1.07713534535507	6.33185e-05	---	-++	+++	Lifestyle/Behaviours	No-Subcat
131870	323298/13673(336971)	Date M16 first reported (coxarthrosis [arthrosis of hip])	Health-related outcomes > First occurrences > Musculoskeletal system and connective tissue disorders	LOGISTIC-BINARY	1.02046295034332	1.00300173578271	1.038224289828	0.021409	1.01414540826956	0.99681966650653	1.03176830328286	0.110064	1.01296624301979	0.995660435699447	1.03057040386125	0.142791	---	---	+++	Physical Health	Musculoskeletal System
41210#S473	336824/147(336971)	Operative procedures - secondary OPCS4: S47.3 Incision of lesion of skin of head or neck	Health-related outcomes > Hospital inpatient > Summary Operations	LOGISTIC-BINARY	1.20814236160099	1.02815708743215	1.41897983363648	0.0214138	1.07840021181633	0.917269307220063	1.26729244669151	0.360025	1.08248246692392	0.92072722934929	1.27230531148497	0.336756	---	---	+++	Physical Health	Skin and Soft Tissue
41272#R159	336811/160(336971)	Operative procedures - OPCS4: R15.9 Unspecified other induction of labour	Health-related outcomes > Hospital inpatient > Summary Operations	LOGISTIC-BINARY	0.832268576182101	0.711579023691388	0.973016315319619	0.0214474	0.853972522722323	0.730472922877888	0.998257155993566	0.0475808	0.852639313660327	0.729611345963064	0.996423317238355	0.0449677	---	---	---	Physical Health	Reproductive Health
26653	28128	Volume of GC-ML-DG-head (right hemisphere)	UK Biobank Assessment Centre > Imaging > Brain MRI > T1 structural brain MRI > Freesurfer subsegmentation	LINEAR	-0.0125340075299791	-0.0232376294838544	-0.00183038557610385	0.0217273	-0.0143971053144632	-0.0251187131183611	-0.00367549751056533	0.0084936	-0.0138114663979582	-0.0245326440801494	-0.00309028871576696	0.0115748	---	---	---	Brain Imaging	No-Subcat
26956	28128	Area of TotalSurface (right hemisphere)	UK Biobank Assessment Centre > Imaging > Brain MRI > T1 structural brain MRI > Freesurfer desikan pial	LINEAR	-0.0111389291209873	-0.0206529684993259	-0.00162488974264863	0.0217518	-0.0128347297621913	-0.0223647488115294	-0.00330471071285325	0.00830175	-0.0127497041919428	-0.0222792629050951	-0.00322014547879055	0.00873674	---	---	---	Brain Imaging	No-Subcat
25164	26308	Mean MO in superior cerebellar peduncle on FA skeleton (right)	UK Biobank Assessment Centre > Imaging > Brain MRI > Diffusion brain MRI > dMRI skeleton	LINEAR	-0.0139946614922282	-0.0259491461090776	-0.0020401768753787	0.0217661	-0.0179216671426854	-0.0298932042372136	-0.00595013004815726	0.00334648	-0.0191702176614468	-0.0311420576087237	-0.00719837771416985	0.00169952	---	-++	---	Brain Imaging	No-Subcat
20110#3	296754/12582(309336)	Illnesses of mother: Lung cancer	UK Biobank Assessment Centre > Touchscreen > Family history	LOGISTIC-BINARY	1.0211057076056	1.00304326155645	1.03948898221329	0.0217938	1.02915879636373	1.01096149431843	1.04767961458414	0.00158836	1.02868380593809	1.01049095572913	1.04720185062469	0.00189321	---	-++	+++	Family and Childhood	No-Subcat
20422	8728/22368(31096)	More irritable than usual during worst period of anxiety	Online follow-up > Mental health > Anxiety	LOGISTIC-BINARY	1.02953532760598	1.0042504221964	1.05547075194385	0.0218054	1.03711080705232	1.01144128997766	1.06344620943519	0.00438638	1.03823609026906	1.01255883364771	1.06457784406419	0.00332345	---	-++	+++	Mental Health	Anxiety
22601#11633322	82987/1590(84577)	Job coding: retail or wholesale shop manager, showroom manager	Online follow-up > Work environment > Employment history	LOGISTIC-BINARY	1.05976136843906	1.00844232172201	1.11365838173966	0.0218687	1.06180392645894	1.01036206628124	1.11583548683013	0.01791	1.05960414722127	1.00824879126926	1.11356173998738	0.0223504	---	---	+++	Sociodemographic	No-Subcat
20003#1141171152	336625/305(336930)	Treatment/medication code: cardicor 1.25mg tablet	UK Biobank Assessment Centre > Verbal interview > Medications	LOGISTIC-BINARY	1.13995744064112	1.01907016723619	1.27491503751844	0.0218803	1.07285252563004	0.959173179029713	1.19974384019589	0.218041	1.06812469787024	0.954906175813086	1.19459850935695	0.248677	---	---	+++	Physical Health	Cardiovascular Health
20435	11657/43158(54815)	Difficulty concentrating during worst depression	Online follow-up > Mental health > Depression	LOGISTIC-BINARY	1.02439859199133	1.00349641534332	1.04574592133091	0.0219448	1.02018895572041	0.99930774687338	1.04151366927257	0.0582179	1.01745543568465	0.996637333398089	1.03871374477568	0.100912	---	---	+++	Mental Health	Depression
22601#61233408	84146/431(84577)	Job coding: playgroup or playschool leader or assistant	Online follow-up > Work environment > Employment history	LOGISTIC-BINARY	1.1167994177717	1.01600738246691	1.22741575492367	0.0219743	1.04625478897299	0.951302789015278	1.15051783416311	0.351214	1.05501359645521	0.959311659819376	1.1601511855145	0.269429	---	---	+++	Sociodemographic	No-Subcat
22617#6123	84146/431(84577)	Job code - historical: Playgroup leaders/assistants	Online follow-up > Work environment > Employment history	LOGISTIC-BINARY	1.1167994177717	1.01600738246691	1.22741575492367	0.0219743	1.04625478897299	0.951302789015278	1.15051783416311	0.351214	1.05501359645521	0.959311659819376	1.1601511855145	0.269429	---	---	+++	Sociodemographic	No-Subcat
90023	72591	Friday average acceleration	Additional exposures > Physical activity measurement > Acceleration averages	LINEAR	-0.00834814832957304	-0.0154931096722923	-0.00120318698685376	0.0220211	-0.000520040089344241	-0.00766054012535921	0.00662045994667073	0.886491	-0.00092542210914758	-0.00806871464837118	0.00621787043007602	0.799558	---	---	---	Lifestyle/Behaviours	No-Subcat
20004#1510	317620/19310(336930)	Operation code: dilatation and curettage/d+c	UK Biobank Assessment Centre > Verbal interview > Operations	LOGISTIC-BINARY	1.01760929602079	1.00251185792025	1.03293204540466	0.0220682	1.01344942433491	0.998413774982223	1.02870940084295	0.0797707	1.01265623906953	0.997631520104648	1.02790608787558	0.0991076	---	---	+++	Physical Health	Reproductive Health
26421	15119	Education score (Wales)	Population characteristics > Baseline characteristics > Indices of Multiple Deprivation	LINEAR	0.0184504708192322	0.00264968061933436	0.0342512610191301	0.0221036	0.0290719631007841	0.0132395174050341	0.044904408796534	0.000320186	0.0288051420608876	0.0129812395066874	0.0446290446150877	0.000360668	---	-++	+++	Sociodemographic	No-Subcat
25559	26308	Weighted-mean MO in tract medial lemniscus (left)	UK Biobank Assessment Centre > Imaging > Brain MRI > Diffusion brain MRI > dMRI weighted means	LINEAR	-0.0138899503282008	-0.025787231789017	-0.00199266886738465	0.0221255	-0.00918011375622456	-0.0210957940263967	0.00273556651394754	0.131037	-0.0103627565684926	-0.0222788777807383	0.00155336464375305	0.0882911	---	---	---	Brain Imaging	No-Subcat
25397	26307	Mean OD in fornix on FA skeleton	UK Biobank Assessment Centre > Imaging > Brain MRI > Diffusion brain MRI > dMRI skeleton	LINEAR	-0.0129696352491242	-0.0240859209355225	-0.00185334956272577	0.022213	-0.0148616088358725	-0.0259940102969222	-0.00372920737482281	0.00888491	-0.0144410136604546	-0.025574040497002	-0.00330798682390721	0.0110135	---	---	---	Brain Imaging	No-Subcat
26789	28128	Volume of bankssts (left hemisphere)	UK Biobank Assessment Centre > Imaging > Brain MRI > T1 structural brain MRI > Freesurfer desikan white	LINEAR	-0.0129858784658349	-0.0241213037419208	-0.001850453189749	0.0222755	-0.0217703543188305	-0.0329229526603772	-0.0106177559772839	0.000130471	-0.0208535555982042	-0.0320058363308271	-0.0097012748655813	0.000247718	---	-++	---	Brain Imaging	No-Subcat
41210#H482	336242/729(336971)	Operative procedures - secondary OPCS4: H48.2 Excision of skin tag of anus	Health-related outcomes > Hospital inpatient > Summary Operations	LOGISTIC-BINARY	1.08831590545398	1.01207066956519	1.17020409307452	0.0223075	1.08976068067317	1.01338972907692	1.17179019268503	0.0203365	1.0924002909699	1.01580699985742	1.1747079874357	0.0171411	---	---	+++	Physical Health	Digestive Health
40006#D061	336681/290(336971)	Type of cancer: ICD10: D06.1 Exocervix	Health-related outcomes > Cancer register	LOGISTIC-BINARY	1.1434210186146	1.01909963860891	1.28261111897738	0.0223477	1.03863119895881	0.925226883895928	1.16569859356289	0.520167	1.04542360596751	0.931307925681936	1.17336658079779	0.451048	---	---	+++	Physical Health	Cancer
20616	126274	Liking for bitter foods	Online follow-up > Food (and other) preferences	ORDERED-LOGISTIC	0.988790721148635	0.979271147241823	0.998402835602183	0.0223821	0.993778791885732	0.984225433391836	1.00342487980463	0.205422	0.994491412051491	0.984931569263513	1.00414404361483	0.262351	---	---	---	Lifestyle/Behaviours	No-Subcat
27514	28128	Volume of G-temporal-middle (left hemisphere)	UK Biobank Assessment Centre > Imaging > Brain MRI > T1 structural brain MRI > Freesurfer a2009s	LINEAR	-0.0121681070749151	-0.0226111111782231	-0.0017251029716071	0.0223888	-0.0169088754371998	-0.0273688387477009	-0.00644891212669864	0.00153401	-0.0162078968773407	-0.0266674894563958	-0.0057483042982856	0.00238976	---	-++	---	Brain Imaging	No-Subcat
100540	47134/530(47664)	Low calorie hot chocolate intake	Online follow-up > Diet by 24-hour recall > Hot/cold beverages yesterday	LOGISTIC-BINARY	1.10470961612993	1.01414268599444	1.20321208974317	0.0224007	1.10077798287197	1.01051149587369	1.19901639993467	0.0277682	1.1018171137881	1.01149708245131	1.20016061889901	0.0262533	---	---	+++	Lifestyle/Behaviours	No-Subcat
26608	28128	Volume of Paralaminar-nucleus (left hemisphere)	UK Biobank Assessment Centre > Imaging > Brain MRI > T1 structural brain MRI > Freesurfer subsegmentation	LINEAR	-0.0121396471924736	-0.0225591640836356	-0.0017201303013116	0.0224009	-0.0098022519937898	-0.0202399245701143	0.000635420582534687	0.0656724	-0.0104165888533154	-0.0208536588788511	2.0481172220331e-05	0.0504512	---	---	---	Brain Imaging	No-Subcat
4288	111124	Time to answer	UK Biobank Assessment Centre > Cognitive function > Prospective memory	LINEAR	-0.00672414183866696	-0.0124960967356143	-0.000952186941719606	0.0224134	-0.0103519483010802	-0.0161193342034962	-0.00458456239866417	0.000434985	-0.00991418251824999	-0.0156791437492064	-0.00414922128729361	0.000750173	---	-++	---	Brain/Cognition	No-Subcat
41272#U197	336636/335(336971)	Operative procedures - OPCS4: U19.7 Removal of electrocardiography loop recorder	Health-related outcomes > Hospital inpatient > Summary Operations	LOGISTIC-BINARY	1.13266813187607	1.01767701584074	1.26041666384633	0.0224443	1.14052361861884	1.02492180663893	1.26892634669015	0.0157985	1.14050701027591	1.0248227756388	1.26909973214504	0.0159243	---	---	+++	Physical Health	Cardiovascular Health
27575	28128	Area of G-pariet-inf-Angular (right hemisphere)	UK Biobank Assessment Centre > Imaging > Brain MRI > T1 structural brain MRI > Freesurfer a2009s	LINEAR	-0.0127571780142328	-0.023716443453095	-0.00179791257537062	0.0225203	-0.0116350001326626	-0.0226131789053037	-0.000656821360021416	0.0377813	-0.0111445575755835	-0.022122257702545	-0.000166857448622063	0.0466182	---	---	---	Brain Imaging	No-Subcat
22433	6999	Weight-to-muscle ratio	UK Biobank Assessment Centre > Imaging > Abdominal MRI > Abdominal composition	LINEAR	0.0209933024049467	0.00295837520687543	0.039028229603018	0.0225273	0.0134781940774071	-0.00467247958046762	0.0316288677352817	0.145529	0.0127853169957276	-0.00536880694925064	0.0309394409407059	0.167454	---	---	+++	Physical Health	Body Composition and Fitness
100025	47766	Vitamin E	Online follow-up > Diet by 24-hour recall > Estimated nutrients yesterday	LINEAR	-0.0104451128971904	-0.0194209469514293	-0.0014692788429515	0.0225615	-0.0048825083964797	-0.0138609032621902	0.00409588646923083	0.286489	-0.00500973955884159	-0.0139801497630087	0.00396067064532556	0.27369	---	---	---	Lifestyle/Behaviours	No-Subcat
41272#P291	336838/133(336971)	Operative procedures - OPCS4: P29.1 Freeing of adhesions of vagina	Health-related outcomes > Hospital inpatient > Summary Operations	LOGISTIC-BINARY	1.21720425195423	1.02773148169385	1.44088899341206	0.0226	1.28480956142127	1.08519094431655	1.52045062575169	0.00358085	1.28249041545496	1.0829376153242	1.51837591085734	0.00390411	---	-++	+++	Physical Health	Genitourinary Health
41200#W394	336760/211(336971)	Operative procedures - main OPCS4: W39.4 Attention to total prosthetic replacement of hip joint NEC	Health-related outcomes > Hospital inpatient > Summary Operations	LOGISTIC-BINARY	1.16945046666415	1.022061196145	1.33769492597024	0.0226099	1.18301736509184	1.03420906186198	1.3528153161733	0.0141581	1.18571519345814	1.03643452472615	1.35622586295401	0.0130252	---	---	+++	Physical Health	Musculoskeletal System
41200#W248	336457/514(336971)	Operative procedures - main OPCS4: W24.8 Other specified closed reduction of fracture of bone and internal fixation	Health-related outcomes > Hospital inpatient > Summary Operations	LOGISTIC-BINARY	1.10556967533509	1.0141151098345	1.20512570621326	0.0226212	1.0716801866813	0.983001552942725	1.1682223158007	0.115948	1.07817140348952	0.988933899694607	1.17537550355565	0.0875852	---	---	+++	Physical Health	Musculoskeletal System
41229#5J2	335584/1387(336971)	PCT responsible for patient data: WARRINGTON PCT	Health-related outcomes > Hospital inpatient > Summary Administration	LOGISTIC-BINARY	1.0631861254968	1.00860532584109	1.12067700515521	0.0226308	1.03890127780713	0.985611696920478	1.09502710033681	0.15527	1.03880495352447	0.985507164854416	1.09495847597234	0.156446	---	---	+++	Auxiliary Variables	No-Subcat
26640	28128	Volume of Whole-hippocampal-head (left hemisphere)	UK Biobank Assessment Centre > Imaging > Brain MRI > T1 structural brain MRI > Freesurfer subsegmentation	LINEAR	-0.0119032815496821	-0.0221377690945887	-0.00166879400477554	0.0226362	-0.0100651061730806	-0.0203173663133978	0.000187153967236616	0.0543311	-0.0101951114588298	-0.0204468420875308	5.66191698711874e-05	0.0512787	---	---	---	Brain Imaging	No-Subcat
27582	28128	Area of G-subcallosal (right hemisphere)	UK Biobank Assessment Centre > Imaging > Brain MRI > T1 structural brain MRI > Freesurfer a2009s	LINEAR	-0.012832537232531	-0.0238776740125081	-0.00178740045255393	0.0227796	-0.0141908128238716	-0.0252546125825405	-0.00312701306520275	0.0119417	-0.0148128476159761	-0.0258759833802781	-0.00374971185167405	0.00868532	---	---	---	Brain Imaging	No-Subcat
41210#P054	336863/108(336971)	Operative procedures - secondary OPCS4: P05.4 Excision of lesion of vulva NEC	Health-related outcomes > Hospital inpatient > Summary Operations	LOGISTIC-BINARY	1.24332099545384	1.03045513082906	1.49923464298947	0.0228006	1.19609580043618	0.991142187718971	1.44260808237256	0.0614876	1.18885076538287	0.984932288964526	1.43446887303784	0.0713055	---	---	+++	Physical Health	Genitourinary Health
41272#M455	335935/1036(336971)	Operative procedures - OPCS4: M45.5 Diagnostic endoscopic examination of bladder using rigid cystoscope	Health-related outcomes > Hospital inpatient > Summary Operations	LOGISTIC-BINARY	1.07334483296304	1.00984527033286	1.14076833695283	0.0228478	1.0483808418031	0.986361412172173	1.11423328342985	0.12868	1.04502863205819	0.983192603962238	1.11071126168076	0.156851	---	---	+++	Physical Health	Genitourinary Health
20277#2216	216681/131(216812)	Job code at visit: Veterinarians	UK Biobank Assessment Centre > Verbal interview > Employment	LOGISTIC-BINARY	0.818193117019963	0.688173417607999	0.972302468301464	0.0228619	0.815785381232765	0.686212005088411	0.969369138502802	0.0208705	0.819765083351142	0.689811605814438	0.973888405029031	0.0238884	---	---	---	Sociodemographic	No-Subcat
22617#9149	83408/1169(84577)	Job code - historical: Other goods handling and storage occupations n.e.c.	Online follow-up > Work environment > Employment history	LOGISTIC-BINARY	1.06974077704753	1.00938109435675	1.1336767665312	0.0228652	1.09389837524502	1.03224011065301	1.15921143775958	0.00242435	1.09507953407226	1.0333016595527	1.16054728085987	0.00217072	---	-++	+++	Sociodemographic	No-Subcat
1259	311540	Smoking/smokers in household	UK Biobank Assessment Centre > Touchscreen > Lifestyle and environment > Smoking	ORDERED-LOGISTIC	1.01380901629056	1.00190044270418	1.0258591350034	0.02291	1.00972685567068	0.997870882492069	1.02172369286535	0.108207	1.00926833478245	0.997416469234081	1.02126103088788	0.125827	---	---	+++	Lifestyle/Behaviours	No-Subcat
20003#1140879842	334698/2232(336930)	Treatment/medication code: propranolol	UK Biobank Assessment Centre > Verbal interview > Medications	LOGISTIC-BINARY	1.04943135412982	1.00664926340204	1.09400238582833	0.0230393	1.05571453985134	1.01267502441741	1.10055472124636	0.0106533	1.05344466412689	1.01048232409898	1.09821587716506	0.014234	---	---	+++	Physical Health	Cardiovascular Health
26637	28128	Volume of CA3-head (left hemisphere)	UK Biobank Assessment Centre > Imaging > Brain MRI > T1 structural brain MRI > Freesurfer subsegmentation	LINEAR	-0.0125604720001349	-0.023395569286268	-0.00172537471400169	0.023084	-0.0131791773964556	-0.0240327049041488	-0.00232564988876243	0.0173174	-0.0125616607583886	-0.0234147463662517	-0.00170857515052546	0.0232994	---	---	---	Brain Imaging	No-Subcat
20003#1140861958	298680/38250(336930)	Treatment/medication code: simvastatin	UK Biobank Assessment Centre > Verbal interview > Medications	LOGISTIC-BINARY	1.01283367190401	1.00175102603824	1.02403793735927	0.0230973	1.02362497820867	1.01244302025725	1.03492978983903	3.08787e-05	1.02208272201252	1.01091677035842	1.03337180348818	9.72121e-05	---	-++	+++	Physical Health	Cardiovascular Health
25213	26308	Mean L1 in superior cerebellar peduncle on FA skeleton (left)	UK Biobank Assessment Centre > Imaging > Brain MRI > Diffusion brain MRI > dMRI skeleton	LINEAR	-0.0137299307343314	-0.0255894262583183	-0.00187043521034446	0.023265	-0.00991463763025389	-0.0217923642140061	0.00196308895349833	0.101829	-0.010121602517936	-0.0219998844359751	0.00175667940010302	0.0948953	---	---	---	Brain Imaging	No-Subcat
41210#W852	335956/1015(336971)	Operative procedures - secondary OPCS4: W85.2 Endoscopic irrigation of knee joint	Health-related outcomes > Hospital inpatient > Summary Operations	LOGISTIC-BINARY	1.07381992262821	1.0097083740557	1.14193135151247	0.0232858	1.11268133713187	1.04633311579567	1.18316256861036	0.000660261	1.11148742981558	1.04516062307349	1.18197647973119	0.000756904	---	-++	+++	Physical Health	Musculoskeletal System
41210#Z692	336804/167(336971)	Operative procedures - secondary OPCS4: Z69.2 Tuberosity of humerus	Health-related outcomes > Hospital inpatient > Summary Operations	LOGISTIC-BINARY	1.19093318211043	1.02381572239566	1.38481824663079	0.0233282	1.23322472315568	1.06046043762207	1.43360481722318	0.00641311	1.24043803424679	1.06643946036981	1.44250071987352	0.00516586	---	--+	+++	Physical Health	Musculoskeletal System
41272#Z692	336804/167(336971)	Operative procedures - OPCS4: Z69.2 Tuberosity of humerus	Health-related outcomes > Hospital inpatient > Summary Operations	LOGISTIC-BINARY	1.19093318211043	1.02381572239566	1.38481824663079	0.0233282	1.23322472315568	1.06046043762207	1.43360481722318	0.00641311	1.24043803424679	1.06643946036981	1.44250071987352	0.00516586	---	--+	+++	Physical Health	Musculoskeletal System
25340	26308	Mean L3 in uncinate fasciculus on FA skeleton (right)	UK Biobank Assessment Centre > Imaging > Brain MRI > Diffusion brain MRI > dMRI skeleton	LINEAR	-0.0137343953882778	-0.0256086213161415	-0.00186016946041417	0.0233917	-0.00217638680972427	-0.0140694407929062	0.00971666717345766	0.719835	-0.00240636667002148	-0.0142999957189415	0.00948726237889855	0.691691	---	---	---	Brain Imaging	No-Subcat
3741	12232/15330(27562)	Stomach/abdominal pain for 3+ months	UK Biobank Assessment Centre > Touchscreen > Health and medical history > Pain	LOGISTIC-BINARY	1.02803704480385	1.00375290759329	1.05291805358543	0.023406	1.01348894121446	0.989563460420416	1.0379982835381	0.271697	1.012696186058	0.988772091726815	1.03720397219093	0.301032	---	---	+++	Physical Health	Pain
22601#35673467	84472/105(84577)	Job coding: health and safety officer, occupational hygienist, safety adviser, road safety officer	Online follow-up > Work environment > Employment history	LOGISTIC-BINARY	1.24704705002691	1.03007049578123	1.50896912537452	0.0234062	1.18095542214894	0.975259190466554	1.42933498571938	0.0880949	1.19509343578526	0.986704524599112	1.44713406240657	0.0681225	---	---	+++	Sociodemographic	No-Subcat
20191	86718	Fluid intelligence score	Online follow-up > Cognitive function online > Fluid intelligence / reasoning	ORDERED-LOGISTIC	0.986619470763705	0.975184590548617	0.998188434809485	0.0235241	0.990412864804237	0.978921452999593	1.00203917256489	0.105692	0.991385996923936	0.97988169225586	1.00302536792394	0.146299	---	---	---	Brain/Cognition	No-Subcat
41272#M653	334475/2496(336971)	Operative procedures - OPCS4: M65.3 Endoscopic resection of prostate NEC	Health-related outcomes > Hospital inpatient > Summary Operations	LOGISTIC-BINARY	1.04711232830913	1.00619764716568	1.08966725396223	0.0235481	1.07066505506464	1.02894683423834	1.11405144768171	0.00075685	1.06817955069532	1.02654262354796	1.11149162745015	0.00114646	---	-++	+++	Physical Health	Genitourinary Health
20001#1041	335597/1333(336930)	Cancer code, self-reported: cervical cancer	UK Biobank Assessment Centre > Verbal interview > Medical conditions	LOGISTIC-BINARY	1.06406520797337	1.00834311599467	1.12281763667551	0.0235955	1.07712677504147	1.02071232450972	1.13661360208832	0.00677098	1.0806519699363	1.02402761094956	1.1403800496889	0.00472404	---	--+	+++	Physical Health	Cancer
131616	332189/4782(336971)	Date K42 first reported (umbilical hernia)	Health-related outcomes > First occurrences > Digestive system disorders	LOGISTIC-BINARY	1.03358318548679	1.00441936444076	1.06358076798441	0.0236683	1.02266187626258	0.993809753490042	1.05233843337008	0.124765	1.02249384472902	0.993643497818385	1.05217358321154	0.127624	---	---	+++	Physical Health	Digestive Health
27167	28128	Area of rostralmiddlefrontal (left hemisphere)	UK Biobank Assessment Centre > Imaging > Brain MRI > T1 structural brain MRI > Freesurfer DKT	LINEAR	-0.0120061205745093	-0.0224140760687638	-0.00159816508025489	0.0237657	-0.00958733953387124	-0.0200134374308067	0.000838758363064233	0.0714985	-0.00967520278003008	-0.0201007689585897	0.000750363398529521	0.0689256	---	---	---	Brain Imaging	No-Subcat
27142	28128	Volume of entorhinal (right hemisphere)	UK Biobank Assessment Centre > Imaging > Brain MRI > T1 structural brain MRI > Freesurfer BA exvivo	LINEAR	0.0134056141374237	0.00178292223552628	0.0250283060393211	0.0237842	0.0135060005272225	0.001863447037788	0.025148554016657	0.0229877	0.0126207775160626	0.000978669638787408	0.0242628853933377	0.0336107	---	---	+++	Brain Imaging	No-Subcat
20544#14	109680/143(109823)	Mental health problems ever diagnosed by a professional: Autism, Asperger's or autistic spectrum disorder	Online follow-up > Mental health > Mental distress	LOGISTIC-BINARY	0.826538106225116	0.700544198413754	0.974777542642397	0.0237905	1.00512213945253	0.852738767233581	1.18429366235379	0.951379	0.993685428268162	0.843033058405327	1.17102814967157	0.939768	---	---	-+-	Mental Health	Developmental Disorders
41200#W374	336871/100(336971)	Operative procedures - main OPCS4: W37.4 Revision of one component of total prosthetic replacement of hip joint using cement	Health-related outcomes > Hospital inpatient > Summary Operations	LOGISTIC-BINARY	1.25230236497184	1.02998538744842	1.52165672185974	0.0238317	1.17645055978257	0.96776909912457	1.42924983820237	0.102324	1.17495130419848	0.966396411848856	1.42797021829669	0.105509	---	---	+++	Physical Health	Musculoskeletal System
20003#1140876404	336641/289(336930)	Treatment/medication code: aqueous cream bp	UK Biobank Assessment Centre > Verbal interview > Medications	LOGISTIC-BINARY	1.14208791516389	1.01759016210953	1.28154104127837	0.0239345	1.08846875785298	0.969793150972381	1.22139978996291	0.149701	1.09258022309285	0.973422426424854	1.22615246668798	0.13266	---	---	+++	Physical Health	Skin and Soft Tissue
41272#Q023	335797/1174(336971)	Operative procedures - OPCS4: Q02.3 Cauterisation of lesion of cervix uteri	Health-related outcomes > Hospital inpatient > Summary Operations	LOGISTIC-BINARY	1.06826958572775	1.00873252287795	1.13126579295919	0.0239389	1.08124122428624	1.02091856084955	1.14507875477376	0.0076346	1.08036352253486	1.02005933240667	1.14420397738234	0.0083324	---	---	+++	Physical Health	Genitourinary Health
20003#1141145638	336793/137(336930)	Treatment/medication code: nasobec aqueous 50micrograms nasal spray	UK Biobank Assessment Centre > Verbal interview > Medications	LOGISTIC-BINARY	1.21197623401818	1.02543374589621	1.43177585438774	0.0239663	1.07144246974348	0.90627776542142	1.26612633011645	0.418532	1.05247945052337	0.890191898909023	1.24398044857307	0.549065	---	---	+++	Physical Health	Blood and Immune System
41200#S151	336515/456(336971)	Operative procedures - main OPCS4: S15.1 Biopsy of lesion of skin of head or neck NEC	Health-related outcomes > Hospital inpatient > Summary Operations	LOGISTIC-BINARY	0.89940400202369	0.820177052190734	0.986152129388249	0.0241242	1.00894541868322	0.920421446721511	1.10583405239888	0.849138	1.00939460810202	0.920850392861462	1.10635710520895	0.841701	---	---	-++	Physical Health	Skin and Soft Tissue
25744	26622	Inverted temporal signal-to-noise ratio in artefact-cleaned pre-processed rfMRI	UK Biobank Assessment Centre > Imaging > Brain MRI > Resting functional brain MRI	LINEAR	0.0127439575048163	0.00166062384893507	0.0238272911606975	0.0242213	0.00583544501365943	-0.005274546208939	0.0169454362362579	0.303252	0.00559532106786975	-0.0055146230379227	0.0167052651736622	0.32358	---	---	+++	Brain Imaging	No-Subcat
41272#W322	336710/261(336971)	Operative procedures - OPCS4: W32.2 Allograft of bone NEC	Health-related outcomes > Hospital inpatient > Summary Operations	LOGISTIC-BINARY	1.14913422310783	1.01813285626794	1.29667084331222	0.0242425	1.04933179384434	0.929624245453604	1.18417480606557	0.435432	1.04570918730741	0.926413655980846	1.18018758726091	0.469274	---	---	+++	Physical Health	Musculoskeletal System
132066	336002/969(336971)	Date N36 first reported (other disorders of urethra)	Health-related outcomes > First occurrences > Genitourinary system disorders	LOGISTIC-BINARY	1.07508978133187	1.0093798331668	1.14500432786678	0.02437	1.06208749820453	0.997236561124736	1.13108523180905	0.0608189	1.06178550524915	0.996936094092017	1.13080909522521	0.0621654	---	---	+++	Physical Health	Genitourinary Health
20004#1509	335112/1818(336930)	Operation code: myomectomy/fibroids removed	UK Biobank Assessment Centre > Verbal interview > Operations	LOGISTIC-BINARY	1.05438912265379	1.00684174313348	1.10414647407789	0.0244252	1.0320443827056	0.98546116200716	1.08079658071127	0.180595	1.03062398115182	0.984097048144862	1.07933019401811	0.200517	---	---	+++	Physical Health	Reproductive Health
41272#G743	336578/393(336971)	Operative procedures - OPCS4: G74.3 Creation of defunctioning ileostomy	Health-related outcomes > Hospital inpatient > Summary Operations	LOGISTIC-BINARY	1.12001324777432	1.01464791526445	1.23612171609541	0.0244318	1.14687178220656	1.03918082989137	1.26551971550112	0.00640856	1.14242443021005	1.03505839359896	1.26079942161554	0.00815388	---	---	+++	Physical Health	Digestive Health
12323-0	29522/34084	12-lead ECG measuring method	UK Biobank Assessment Centre > Physical measures > ECG at rest, 12-lead	MULTINOMIAL-LOGISTIC	0	0	0	0.0246233	0	0	0	0.0771043	0	0	0	0.0635448	---	---	---	Physical Health	Cardiovascular Health
26718	28128	Volume of SCP (whole brain)	UK Biobank Assessment Centre > Imaging > Brain MRI > T1 structural brain MRI > Freesurfer subsegmentation	LINEAR	-0.0123706222984081	-0.0231639029470973	-0.00157734164971892	0.0246802	-0.013458657209758	-0.0242702191066538	-0.0026470953128623	0.0146956	-0.0127884799832193	-0.023599613174809	-0.00197734679162951	0.0204272	---	---	---	Brain Imaging	No-Subcat
41210#W322	336716/255(336971)	Operative procedures - secondary OPCS4: W32.2 Allograft of bone NEC	Health-related outcomes > Hospital inpatient > Summary Operations	LOGISTIC-BINARY	1.1504897034213	1.01789456434902	1.30002658747934	0.0246914	1.04509524693893	0.924554877586552	1.18106594736552	0.480112	1.04236432171462	0.92214381773297	1.17807489676413	0.506669	---	---	+++	Physical Health	Musculoskeletal System
41210#G743	336644/327(336971)	Operative procedures - secondary OPCS4: G74.3 Creation of defunctioning ileostomy	Health-related outcomes > Hospital inpatient > Summary Operations	LOGISTIC-BINARY	1.13196815253997	1.01579685735337	1.26118142816037	0.0247255	1.13609669311637	1.0196514701132	1.26559572212462	0.020626	1.13241696979563	1.01626327596063	1.2616916870419	0.0242323	---	---	+++	Physical Health	Digestive Health
41200#W595	336092/879(336971)	Operative procedures - main OPCS4: W59.5 Fusion of interphalangeal joint of toe NEC	Health-related outcomes > Hospital inpatient > Summary Operations	LOGISTIC-BINARY	1.07866386134147	1.00963289399467	1.15233652284378	0.0247513	1.01616038461993	0.951141612781365	1.08555187376864	0.634483	1.01401973268152	0.949143818183742	1.08328541048445	0.679718	---	---	+++	Physical Health	Musculoskeletal System
25021	27869	Volume of amygdala (left)	UK Biobank Assessment Centre > Imaging > Brain MRI > T1 structural brain MRI > Subcortical volumes (FIRST)	LINEAR	-0.012901023845549	-0.0241727728841867	-0.00162927480691122	0.0248812	-0.0101992889930375	-0.0214908222305582	0.00109224424448326	0.076663	-0.00965534249869596	-0.0209453935665393	0.00163470856914733	0.0937005	---	---	---	Brain Imaging	No-Subcat
25025	27869	Volume of brain stem + 4th ventricle	UK Biobank Assessment Centre > Imaging > Brain MRI > T1 structural brain MRI	LINEAR	-0.0120141164049547	-0.0225111096158746	-0.00151712319403486	0.0248831	-0.0212789265917361	-0.0317919650394134	-0.0107658881440587	7.28919e-05	-0.0199386258028513	-0.0304505847451666	-0.00942666686053597	0.00020141	---	-++	---	Brain Imaging	No-Subcat
22601#11833099	84398/179(84577)	Job coding: healthcare practice manager, dental practice manager, chiropody practice manager/owner	Online follow-up > Work environment > Employment history	LOGISTIC-BINARY	1.18196676211881	1.02114232056165	1.36764590914344	0.0248927	1.24044773833957	1.07142517706228	1.43566410312562	0.00389703	1.25388105135525	1.08288136818253	1.4515825356541	0.00247307	---	-++	+++	Sociodemographic	No-Subcat
22617#1183	84398/179(84577)	Job code - historical: Healthcare practice managers	Online follow-up > Work environment > Employment history	LOGISTIC-BINARY	1.18196676211881	1.02114232056165	1.36764590914344	0.0248927	1.24044773833957	1.07142517706228	1.43566410312562	0.00389703	1.25388105135525	1.08288136818253	1.4515825356541	0.00247307	---	-++	+++	Sociodemographic	No-Subcat
41200#H553	336486/485(336971)	Operative procedures - main OPCS4: H55.3 Laying open of anal fistula NEC	Health-related outcomes > Hospital inpatient > Summary Operations	LOGISTIC-BINARY	1.1070698333301	1.01279285290266	1.2099641070836	0.0249915	1.06385538109765	0.973204088543226	1.1628021754122	0.17282	1.05298059126489	0.963216889188112	1.15101748408552	0.255914	---	---	+++	Physical Health	Digestive Health
26587	28128	Volume of Cerebellum-White-Matter (right hemisphere)	UK Biobank Assessment Centre > Imaging > Brain MRI > T1 structural brain MRI > Freesurfer ASEG	LINEAR	-0.0125420588473278	-0.0235114037984495	-0.00157271389620608	0.0250295	-0.0162565649830662	-0.0272440044801843	-0.00526912548594812	0.00373443	-0.0152506656040092	-0.0262377535234851	-0.00426357768453329	0.00651934	---	-+-	---	Brain Imaging	No-Subcat
41272#M792	335892/1079(336971)	Operative procedures - OPCS4: M79.2 Dilation of urethra NEC	Health-related outcomes > Hospital inpatient > Summary Operations	LOGISTIC-BINARY	1.0705429142286	1.00854318140436	1.13629119720886	0.0250597	1.04436480817096	0.983905554923392	1.10847877115888	0.153479	1.04385262131545	0.983412159630359	1.10796998808885	0.158328	---	---	+++	Physical Health	Genitourinary Health
22617#3119	82663/1914(84577)	Job code - historical: Science and engineering technicians n.e.c.	Online follow-up > Work environment > Employment history	LOGISTIC-BINARY	1.05324072637716	1.00648430805997	1.10214144784972	0.0251175	1.01207145636366	0.967179043849297	1.05902259342131	0.604116	1.0170549269296	0.971942273264556	1.06424918136855	0.46499	---	---	+++	Sociodemographic	No-Subcat
131130	333535/3436(336971)	Date H01 first reported (other inflammation of eyelid)	Health-related outcomes > First occurrences > Eye and adnexa disorders	LOGISTIC-BINARY	0.962280574157643	0.930421480584244	0.995212114674562	0.0251554	0.95756653921461	0.9258919220623	0.990305646776309	0.0114939	0.955491746594608	0.923899926130612	0.988150718328045	0.00793756	---	---	---	Physical Health	Eyes
25836	27876	Volume of grey matter in Paracingulate Gyrus (left)	UK Biobank Assessment Centre > Imaging > Brain MRI > T1 structural brain MRI > Regional grey matter volumes (FAST)	LINEAR	-0.0121509618787896	-0.0227902247980549	-0.00151169895952426	0.0251933	-0.00639289473197862	-0.0170517500824837	0.0042659606185265	0.239771	-0.00690178982827891	-0.0175592013873695	0.00375562173081163	0.204331	---	---	---	Brain Imaging	No-Subcat
27191	28128	Mean thickness of parstriangularis (left hemisphere)	UK Biobank Assessment Centre > Imaging > Brain MRI > T1 structural brain MRI > Freesurfer DKT	LINEAR	0.0127205099107459	0.00157256404676073	0.023868455774731	0.0253243	0.00660724287774658	-0.00456049165677526	0.0177749774122684	0.246207	0.00666824957964022	-0.00449892238020076	0.0178354215394812	0.241849	---	---	+++	Brain Imaging	No-Subcat
20102#2	47015/730(47745)	Thickness of butter/margarine spread on crackers/crispbreads: medium	Online follow-up > Diet by 24-hour recall > Bread/pasta/rice yesterday	LOGISTIC-BINARY	1.08681121743499	1.01017437369813	1.169139468731	0.0255535	1.01056294270269	0.93927703852399	1.08718420367655	0.778199	1.0134066603916	0.941926456379003	1.09026566368542	0.721122	---	---	+++	Lifestyle/Behaviours	No-Subcat
41200#G212	336649/322(336971)	Operative procedures - main OPCS4: G21.2 Intubation of oesophagus for pressure manometry	Health-related outcomes > Hospital inpatient > Summary Operations	LOGISTIC-BINARY	1.13216846064497	1.0151432279171	1.2624425161874	0.025621	1.12075390926995	1.00488629128752	1.24975205438932	0.0404401	1.11780788391799	1.0021580147622	1.24666459729161	0.0455358	---	---	+++	Physical Health	Digestive Health
100016	47766	Potassium	Online follow-up > Diet by 24-hour recall > Estimated nutrients yesterday	LINEAR	-0.0101683360047641	-0.019100446614385	-0.00123622539514329	0.0256669	-0.00384220506207946	-0.0127768829195688	0.00509247279540991	0.399305	-0.00398442905222145	-0.0129111617982375	0.00494230369379457	0.381661	---	---	---	Lifestyle/Behaviours	No-Subcat
90045	72591	Average acceleration 18:00 - 18:59	Additional exposures > Physical activity measurement > Acceleration averages	LINEAR	-0.00787099353638657	-0.0147860261927782	-0.000955960879994912	0.0256872	-0.00209512098651751	-0.00900580732840382	0.00481556535536881	0.55237	-0.00143483544445838	-0.00834823545600657	0.00547856456708981	0.684167	---	---	---	Lifestyle/Behaviours	No-Subcat
20004#1564	336643/287(336930)	Operation code: femoral hernia repair	UK Biobank Assessment Centre > Verbal interview > Operations	LOGISTIC-BINARY	1.1403559926407	1.01593849138353	1.27971055557517	0.025714	1.0526728618176	0.937688284874371	1.18149127656714	0.383946	1.05185544561273	0.936948563004557	1.18068182379456	0.391395	---	---	+++	Physical Health	Musculoskeletal System
20084#483	47026/719(47745)	Vitamin and/or mineral supplement use: Magnesium	Online follow-up > Diet by 24-hour recall > Vitamin/mineral supplements yesterday	LOGISTIC-BINARY	1.08729097278786	1.01014130755015	1.17022968977046	0.0257399	1.04923428251889	0.974772457530807	1.12931722270493	0.200465	1.05168043553066	0.977035165825513	1.13199423686537	0.179657	---	---	+++	Lifestyle/Behaviours	No-Subcat
41210#C851	336223/748(336971)	Operative procedures - secondary OPCS4: C85.1 Retinopexy using cryotherapy	Health-related outcomes > Hospital inpatient > Summary Operations	LOGISTIC-BINARY	0.921278825527682	0.857182384836547	0.990083835263136	0.0257583	0.928022039272896	0.863479605258806	0.997303525387771	0.0421268	0.929276819019716	0.864702363443293	0.998616598520637	0.0458376	---	---	---	Physical Health	Eyes
20088#332	38695/9050(47745)	Types of spreads/sauces consumed: Jam/honey	Online follow-up > Diet by 24-hour recall > Spreads/sauces/cooking oils yesterday	LOGISTIC-BINARY	0.974126572593099	0.951930694235536	0.996828884207672	0.0257683	0.973622767107887	0.951474180129879	0.996278205227352	0.0227689	0.975382640521056	0.953196738689129	0.99807804743978	0.0337021	---	---	---	Lifestyle/Behaviours	No-Subcat
20004#1519	330250/6680(336930)	Operation code: colonoscopy/sigmoidoscopy	UK Biobank Assessment Centre > Verbal interview > Operations	LOGISTIC-BINARY	1.02792788732119	1.00331767924018	1.05313302450871	0.0258643	1.04060025774712	1.01571334349379	1.06608842223874	0.00126901	1.04062071300917	1.01572714686462	1.06611934021634	0.00126651	---	-++	+++	Physical Health	Digestive Health
41210#Y068	336248/723(336971)	Operative procedures - secondary OPCS4: Y06.8 Other specified excision of lesion of organ NOC	Health-related outcomes > Hospital inpatient > Summary Operations	LOGISTIC-BINARY	1.08645952496104	1.00997692432327	1.16863369390583	0.0258902	1.06309434202825	0.988311116444835	1.14344026091009	0.0999705	1.0646183898803	0.989708044650737	1.14513852479799	0.0924354	---	---	+++	Physical Health	General Health and Miscellaneous
41272#Y068	336248/723(336971)	Operative procedures - OPCS4: Y06.8 Other specified excision of lesion of organ NOC	Health-related outcomes > Hospital inpatient > Summary Operations	LOGISTIC-BINARY	1.08645952496104	1.00997692432327	1.16863369390583	0.0258902	1.06309434202825	0.988311116444835	1.14344026091009	0.0999705	1.0646183898803	0.989708044650737	1.14513852479799	0.0924354	---	---	+++	Physical Health	General Health and Miscellaneous
41200#J562	336859/112(336971)	Operative procedures - main OPCS4: J56.2 Pancreaticoduodenectomy and resection of antrum of stomach	Health-related outcomes > Hospital inpatient > Summary Operations	LOGISTIC-BINARY	1.23235489697136	1.02501746554412	1.48075193698332	0.0259835	1.19292782438639	0.992471946920267	1.4330787536702	0.0597939	1.19519495870203	0.994183146044796	1.43636115375938	0.0574767	---	---	+++	Physical Health	Digestive Health
25821	27876	Volume of grey matter in Supramarginal Gyrus, posterior division (right)	UK Biobank Assessment Centre > Imaging > Brain MRI > T1 structural brain MRI > Regional grey matter volumes (FAST)	LINEAR	-0.012753489717888	-0.0239810233779708	-0.00152595605780528	0.0259925	-0.0126544161309343	-0.0239019117581994	-0.00140692050366929	0.0274463	-0.0129063989277339	-0.0241523775460119	-0.00166042030945587	0.0244922	---	---	---	Brain Imaging	No-Subcat
30830	291288	SHBG	Biological samples > Assay results > Blood assays > Blood biochemistry	LINEAR	-0.00375474867091744	-0.00706103078408838	-0.000448466557746497	0.0260267	-0.0100707477477693	-0.0133775617828353	-0.0067639337127033	2.38982e-09	-0.00987378477912184	-0.013180512958478	-0.00656705659976566	4.85005e-09	-++	-++	---	Physical Health	Endocrine and Metabolic System
20003#1140879406	331470/5460(336930)	Treatment/medication code: ranitidine	UK Biobank Assessment Centre > Verbal interview > Medications	LOGISTIC-BINARY	1.03082582612105	1.00362705717314	1.05875073446536	0.0260292	1.03766144596903	1.01030250167458	1.06575065074241	0.00668127	1.03655445606191	1.0092180051393	1.06462497752259	0.00845925	---	---	+++	Physical Health	Digestive Health
41228#1	2399/2923(5322)	Statuses of person conducting delivery: Hospital doctor	Health-related outcomes > Hospital inpatient > Summary Maternity	LOGISTIC-BINARY	1.06357923634776	1.00742773893948	1.12297223122761	0.0260302	1.0660710251719	1.00976309098858	1.12563030759794	0.0209312	1.07315941128051	1.01646575598502	1.13313600168347	0.0108433	---	---	+++	Physical Health	Reproductive Health
26882	28128	Mean thickness of rostralmiddlefrontal (right hemisphere)	UK Biobank Assessment Centre > Imaging > Brain MRI > T1 structural brain MRI > Freesurfer desikan white	LINEAR	0.0126496365116305	0.0015008607297071	0.0237984122935539	0.0261623	0.0143615253512192	0.00319396575979942	0.0255290849426389	0.01172	0.0141775512164125	0.00301051719443615	0.0253445852383889	0.0128356	---	---	+++	Brain Imaging	No-Subcat
27632	28128	Mean thickness of G+S-cingul-Mid-Post (right hemisphere)	UK Biobank Assessment Centre > Imaging > Brain MRI > T1 structural brain MRI > Freesurfer a2009s	LINEAR	0.0129471032807857	0.00153226538438149	0.0243619411771898	0.0262133	0.0115087287855382	7.41587517031402e-05	0.0229432988193732	0.0485327	0.0117682288708944	0.000334265939935173	0.0232021918018536	0.0436686	---	---	+++	Brain Imaging	No-Subcat
131574	334736/2235(336971)	Date K11 first reported (diseases of salivary glands)	Health-related outcomes > First occurrences > Digestive system disorders	LOGISTIC-BINARY	1.04831237394015	1.00558346822947	1.09282761234571	0.0262206	1.04242153150367	0.999943236066554	1.08667554990043	0.0502398	1.04433854474217	1.00177374057526	1.08869392647376	0.0409687	---	---	+++	Physical Health	Digestive Health
41210#E519	336727/244(336971)	Operative procedures - secondary OPCS4: E51.9 Unspecified diagnostic endoscopic examination of lower respiratory tract using rigid bronchoscope	Health-related outcomes > Hospital inpatient > Summary Operations	LOGISTIC-BINARY	0.866749256782913	0.763967298429805	0.983114796611546	0.026234	0.897894454325228	0.791628285672441	1.01816806480685	0.093433	0.903347491528285	0.79657270711635	1.02426284329309	0.112992	---	---	---	Physical Health	Respiratory Health
20277#2112	215625/1187(216812)	Job code at visit: Biological scientists and biochemists	UK Biobank Assessment Centre > Verbal interview > Employment	LOGISTIC-BINARY	0.937190013457005	0.885058573343942	0.992330459919734	0.0262352	0.945217660052011	0.892661630055281	1.00081369982118	0.0534631	0.948125826837128	0.895444957836046	1.00386949968327	0.0677155	---	---	---	Sociodemographic	No-Subcat
27729	28128	Volume of G-rectus (right hemisphere)	UK Biobank Assessment Centre > Imaging > Brain MRI > T1 structural brain MRI > Freesurfer a2009s	LINEAR	-0.0125459307168472	-0.0236105038495895	-0.00148135758410503	0.0262598	-0.00371451880636754	-0.0147989003567805	0.00736986274404539	0.511291	-0.00306236294467557	-0.0141462183133716	0.00802149242402049	0.588138	---	---	---	Brain Imaging	No-Subcat
22601#24233025	84450/127(84577)	Job coding: statistician	Online follow-up > Work environment > Employment history	LOGISTIC-BINARY	0.820159361091148	0.688422457182672	0.976716876856083	0.0263003	0.925307502836984	0.777022027644437	1.10148494893725	0.383184	0.929121482055761	0.78039556242165	1.10597873612399	0.408542	---	---	---	Sociodemographic	No-Subcat
6140#1	8896/102398(111294)	Heating type(s) in home: Gas central heating	UK Biobank Assessment Centre > Touchscreen > Sociodemographics > Household	LOGISTIC-BINARY	0.975712754722929	0.954772690347274	0.997117653288323	0.0263525	0.986265443894867	0.965104060566895	1.00789625128426	0.211456	0.98547334245122	0.964326410978911	1.00708719347614	0.186143	---	---	---	Sociodemographic	No-Subcat
41210#O161	327768/9203(336971)	Operative procedures - secondary OPCS4: O16.1 Pelvis NEC	Health-related outcomes > Hospital inpatient > Summary Operations	LOGISTIC-BINARY	1.02380911688728	1.00276106111787	1.04529263344232	0.0263779	1.0254443721358	1.00438054848305	1.0469436408334	0.0176326	1.02459427084089	1.00354520502744	1.04608097508386	0.0217628	---	---	+++	Physical Health	Musculoskeletal System
41272#O161	327768/9203(336971)	Operative procedures - OPCS4: O16.1 Pelvis NEC	Health-related outcomes > Hospital inpatient > Summary Operations	LOGISTIC-BINARY	1.02380911688728	1.00276106111787	1.04529263344232	0.0263779	1.0254443721358	1.00438054848305	1.0469436408334	0.0176326	1.02459427084089	1.00354520502744	1.04608097508386	0.0217628	---	---	+++	Physical Health	General Health and Miscellaneous
41272#N063	336542/429(336971)	Operative procedures - OPCS4: N06.3 Orchidectomy NEC	Health-related outcomes > Hospital inpatient > Summary Operations	LOGISTIC-BINARY	1.11328102823934	1.01256252168792	1.22383183759071	0.0264333	1.07229120309382	0.975244659172891	1.17882109506547	0.148964	1.07799809750884	0.980408617997482	1.18519562416326	0.120652	---	---	+++	Physical Health	Genitourinary Health
131132	329340/7631(336971)	Date H02 first reported (other disorders of eyelid)	Health-related outcomes > First occurrences > Eye and adnexa disorders	LOGISTIC-BINARY	1.02606450049541	1.00300514225095	1.04964636528713	0.0264823	1.01726213739749	0.994415959351982	1.04062548995422	0.139668	1.01669654241944	0.993861488939753	1.04005148536949	0.153049	---	---	+++	Physical Health	Eyes
41244#300	317421/2368(319789)	Intended management of patient (recoded): Planned series of admissions with at least one overnight stay	Health-related outcomes > Hospital inpatient > Summary Administration	LOGISTIC-BINARY	1.0468233607113	1.00533901638974	1.08999206286981	0.0265029	1.07005838754842	1.02769776125617	1.11413855737621	0.00101385	1.06733275138751	1.02505971254738	1.11133307391898	0.00157257	---	-++	+++	Auxiliary Variables	No-Subcat
26641	28128	Volume of Whole-hippocampus (left hemisphere)	UK Biobank Assessment Centre > Imaging > Brain MRI > T1 structural brain MRI > Freesurfer subsegmentation	LINEAR	-0.0114960975024523	-0.0216576164075871	-0.00133457859731743	0.0265987	-0.0115469817479069	-0.0217258711697089	-0.00136809232610497	0.0261908	-0.0113786145094766	-0.021557021544814	-0.00120020747413911	0.0284476	---	---	---	Brain Imaging	No-Subcat
26598	28128	Volume of choroid-plexus (right hemisphere)	UK Biobank Assessment Centre > Imaging > Brain MRI > T1 structural brain MRI > Freesurfer ASEG	LINEAR	-0.0108376245612538	-0.020417748890327	-0.00125750023218069	0.0266087	-0.0121287788372162	-0.0217250760291839	-0.00253248164524839	0.0132436	-0.0117777363826202	-0.0213736141195838	-0.00218185864565665	0.0161473	---	---	---	Brain Imaging	No-Subcat
3077	335929	Seating box height	UK Biobank Assessment Centre > Physical measures > Anthropometry > Body size measures	ORDERED-LOGISTIC	0.990228609181835	0.981664058414196	0.998867881570606	0.0267204	0.992282118683197	0.983697338880639	1.00094181832273	0.0805245	0.991728305955984	0.983147806306214	1.00038369258996	0.0610039	---	---	---	Physical Health	Body Composition and Fitness
26721	28128	Area of TotalSurface (left hemisphere)	UK Biobank Assessment Centre > Imaging > Brain MRI > T1 structural brain MRI > Freesurfer desikan white	LINEAR	-0.0107766395715537	-0.0203100188016202	-0.00124326034148714	0.0267227	-0.0118848962010229	-0.0214343997950799	-0.00233539260696586	0.0147182	-0.0117010963158161	-0.0212501540461977	-0.00215203858543448	0.0163221	---	---	---	Brain Imaging	No-Subcat
41200#U051	326276/10695(336971)	Operative procedures - main OPCS4: U05.1 Computed tomography of head	Health-related outcomes > Hospital inpatient > Summary Operations	LOGISTIC-BINARY	1.02208030454183	1.00251672539346	1.04202031544593	0.0267436	1.03659827330387	1.01678231316817	1.05679544330374	0.000261679	1.03614144374165	1.01632995884723	1.05633625831902	0.000312378	---	-++	+++	Physical Health	Nervous System
41272#W374	336865/106(336971)	Operative procedures - OPCS4: W37.4 Revision of one component of total prosthetic replacement of hip joint using cement	Health-related outcomes > Hospital inpatient > Summary Operations	LOGISTIC-BINARY	1.23881198961582	1.02457105737143	1.49696278475223	0.0268161	1.15874990075936	0.958490506806073	1.40002825711705	0.127379	1.1564049051484	0.956433917753789	1.39767301442548	0.133165	---	---	+++	Physical Health	Musculoskeletal System
20003#1140888648	335356/1574(336930)	Treatment/medication code: pravastatin	UK Biobank Assessment Centre > Verbal interview > Medications	LOGISTIC-BINARY	1.05761830862209	1.00641686110067	1.11138280341463	0.0268666	1.09042521427201	1.03779667523381	1.14567977059569	0.00060089	1.08892207153817	1.03633966248428	1.14414614862385	0.000740019	---	-++	+++	Physical Health	Cardiovascular Health
41272#M523	336217/754(336971)	Operative procedures - OPCS4: M52.3 Colposuspension of neck of bladder	Health-related outcomes > Hospital inpatient > Summary Operations	LOGISTIC-BINARY	1.08388410373039	1.0092181598465	1.16398730175715	0.0268901	1.08862746126329	1.01366067315891	1.16905280380617	0.0196008	1.08954844456767	1.01447990060193	1.17011998037265	0.0185018	---	---	+++	Physical Health	Genitourinary Health
20110#9	280932/28826(309758)	Illnesses of mother: Diabetes	UK Biobank Assessment Centre > Touchscreen > Family history	LOGISTIC-BINARY	1.01378987857441	1.00156532956715	1.02616191796621	0.0269101	1.02138286342115	1.0090671212567	1.03384747195408	0.000629695	1.02072802347094	1.00841871325295	1.03318680856845	0.000918457	---	-++	+++	Family and Childhood	No-Subcat
777	190559	Frequency of travelling from home to job workplace	UK Biobank Assessment Centre > Touchscreen > Sociodemographics > Employment	ORDERED-LOGISTIC	1.01048798158409	1.00118949358669	1.01987282873687	0.0269649	1.00549984405814	0.996227689755506	1.01485829675048	0.245889	1.00497608149063	0.99570945142687	1.01432895200597	0.293608	---	---	+++	Sociodemographic	No-Subcat
26937	28128	Area of middletemporal (left hemisphere)	UK Biobank Assessment Centre > Imaging > Brain MRI > T1 structural brain MRI > Freesurfer desikan pial	LINEAR	-0.0118401507981962	-0.0223339391400083	-0.00134636245638409	0.0270076	-0.0174181328640333	-0.0279288065279295	-0.00690745920013707	0.00116289	-0.0165420028015536	-0.0270523449886927	-0.00603166061441453	0.00203833	---	-++	---	Brain Imaging	No-Subcat
2926	74553	Number of unsuccessful stop-smoking attempts	UK Biobank Assessment Centre > Touchscreen > Lifestyle and environment > Smoking	ORDERED-LOGISTIC	1.01504512383171	1.00169918457677	1.02856887504591	0.0270101	1.01126400853038	0.997960265728859	1.02474510265401	0.0973616	1.01203862887141	0.998734831071068	1.02551964191489	0.0763178	---	---	+++	Lifestyle/Behaviours	No-Subcat
41200#W889	336672/299(336971)	Operative procedures - main OPCS4: W88.9 Unspecified diagnostic endoscopic examination of other joint	Health-related outcomes > Hospital inpatient > Summary Operations	LOGISTIC-BINARY	1.13589025309104	1.01444590551259	1.27158666484925	0.0270526	1.10735929498328	0.988846528813949	1.23981341590607	0.0771614	1.1085263925532	0.989828271123403	1.24129079220001	0.0744079	---	---	+++	Physical Health	Musculoskeletal System
41272#H561	336710/261(336971)	Operative procedures - OPCS4: H56.1 Biopsy of lesion of anus	Health-related outcomes > Hospital inpatient > Summary Operations	LOGISTIC-BINARY	1.14618072607826	1.01546525652553	1.29339490625734	0.0270581	1.01771769037594	0.901413899928623	1.14875392962943	0.776466	1.02165655037425	0.904930944747517	1.15326275542164	0.729083	---	---	+++	Physical Health	Digestive Health
20003#1140865354	335133/1797(336930)	Treatment/medication code: gaviscon liquid	UK Biobank Assessment Centre > Verbal interview > Medications	LOGISTIC-BINARY	1.05371964172032	1.00593191980266	1.10374151502671	0.0270661	1.03678446877929	0.989808970770468	1.0859534080402	0.126621	1.036166594486	0.989213763848791	1.08532551336597	0.133102	---	---	+++	Physical Health	Digestive Health
20433	57003	Age at first episode of depression	Online follow-up > Mental health > Depression	LINEAR	-0.00895035939599742	-0.0168925133010272	-0.00100820549096764	0.0271914	-0.010241735272541	-0.0182164121908183	-0.00226705835426371	0.0118319	-0.0106658199075981	-0.0186367403620294	-0.00269489945316677	0.00872678	---	---	---	Mental Health	Depression
104100	47729	Avocado intake	Online follow-up > Diet by 24-hour recall > Fruit/vegetables yesterday	ORDERED-LOGISTIC	0.943303785937621	0.895677616014495	0.993462398361252	0.027239	0.963234389697556	0.914635572796596	1.01441548644245	0.156156	0.96589975598389	0.917221852714494	1.01716104544245	0.188496	---	---	---	Lifestyle/Behaviours	No-Subcat
41210#Z895	335925/1046(336971)	Operative procedures - secondary OPCS4: Z89.5 Thumb NEC	Health-related outcomes > Hospital inpatient > Summary Operations	LOGISTIC-BINARY	1.07061016450251	1.00760369850564	1.13748813625642	0.0273844	1.07603207815191	1.01273518827868	1.14321753381603	0.0177683	1.0791868743529	1.01567953643118	1.14662210110363	0.0137519	---	---	+++	Physical Health	General Health and Miscellaneous
41272#Z895	335925/1046(336971)	Operative procedures - OPCS4: Z89.5 Thumb NEC	Health-related outcomes > Hospital inpatient > Summary Operations	LOGISTIC-BINARY	1.07061016450251	1.00760369850564	1.13748813625642	0.0273844	1.07603207815191	1.01273518827868	1.14321753381603	0.0177683	1.0791868743529	1.01567953643118	1.14662210110363	0.0137519	---	---	+++	Physical Health	General Health and Miscellaneous
20003#1140876592	332367/4563(336930)	Treatment/medication code: multivitamin+mineral preparations	UK Biobank Assessment Centre > Verbal interview > Medications	LOGISTIC-BINARY	1.03343758998184	1.00366708885798	1.06407785559217	0.0273919	1.03292992292552	1.00317417785301	1.06355560200488	0.0297862	1.0325565083521	1.00280544733118	1.06318261287932	0.0317096	---	---	+++	Physical Health	Nutrition
6373	23129	Number of puzzles correctly solved	UK Biobank Assessment Centre > Cognitive function > Matrix pattern completion	ORDERED-LOGISTIC	0.974730819600615	0.952814000270881	0.997151774017991	0.027406	0.983006114861979	0.960951147458538	1.00556726989884	0.138764	0.984359676282571	0.962277094551802	1.00694901476631	0.173281	---	---	---	Brain/Cognition	No-Subcat
41221#0	3189/4129(7318)	Delivery methods: Spontaneous vertex	Health-related outcomes > Hospital inpatient > Summary Maternity	LOGISTIC-BINARY	0.94900817461267	0.905842982745589	0.994174646279629	0.0274384	0.948979394952539	0.905799573625545	0.994158747418345	0.027402	0.950505387806338	0.907257787973765	0.995756921098506	0.0325073	---	---	---	Physical Health	Reproductive Health
41200#S082	336453/518(336971)	Operative procedures - main OPCS4: S08.2 Curettage and cauterisation of lesion of skin NEC	Health-related outcomes > Hospital inpatient > Summary Operations	LOGISTIC-BINARY	0.907346697553633	0.832163703548471	0.989201193842909	0.0274607	0.935313676164885	0.857971515024174	1.01950711033478	0.128588	0.937599842634839	0.860133433095721	1.02196422592463	0.14288	---	---	---	Physical Health	Skin and Soft Tissue
20003#1140888390	336825/105(336930)	Treatment/medication code: ferrous salt product	UK Biobank Assessment Centre > Verbal interview > Medications	LOGISTIC-BINARY	1.23876525452163	1.02371040429653	1.49805438540661	0.0274926	1.10197755176704	0.910004143878226	1.33367432565983	0.319341	1.11853008948934	0.923676134547141	1.35398232385595	0.25092	---	---	+++	Physical Health	Nutrition
102080	28303/19442(47745)	Yogurt/ice-cream consumers	Online follow-up > Diet by 24-hour recall > Soup/snacks/pastries yesterday	LOGISTIC-BINARY	0.979477426985326	0.961578825832564	0.997704569391475	0.0275231	0.988003612441578	0.969950996567965	1.00638944658073	0.199542	0.988474594649804	0.970429668590039	1.00685261142844	0.21746	---	---	---	Lifestyle/Behaviours	No-Subcat
27345	28128	Area of G-Ins-lg+S-cent-ins (left hemisphere)	UK Biobank Assessment Centre > Imaging > Brain MRI > T1 structural brain MRI > Freesurfer a2009s	LINEAR	-0.0126149836985356	-0.0238422815480258	-0.0013876858490454	0.0276516	-0.00431673082578956	-0.0155640836579271	0.00693062200634795	0.451897	-0.00362107764060907	-0.0148679024562286	0.00762574717501045	0.528003	---	---	---	Brain Imaging	No-Subcat
20004#1479	323247/13683(336930)	Operation code: varicose vein surgery	UK Biobank Assessment Centre > Verbal interview > Operations	LOGISTIC-BINARY	0.980866647405637	0.964137638463174	0.997881154763894	0.0277067	0.991531807422744	0.974639585291589	1.00871234138945	0.331972	0.990814591034823	0.973936656580259	1.00798205169076	0.292442	---	---	---	Physical Health	Cardiovascular Health
20554#5	108969/1146(110115)	Actions taken following self-harm: See own GP	Online follow-up > Mental health > Self-harm behaviours	LOGISTIC-BINARY	1.06761906143599	1.00714248676641	1.13166856950375	0.0277825	1.04395203448499	0.98475722724185	1.10665690287247	0.148487	1.04824610364074	0.988799126771196	1.11124190323604	0.113589	---	---	+++	Mental Health	Suicide and Self Harm
27588	28128	Area of G-temporal-middle (right hemisphere)	UK Biobank Assessment Centre > Imaging > Brain MRI > T1 structural brain MRI > Freesurfer a2009s	LINEAR	-0.011854495505296	-0.0224218520863988	-0.00128713892419326	0.0279011	-0.0184698444904194	-0.0290539780053986	-0.00788571097544013	0.000626219	-0.0178026077481631	-0.028386368900834	-0.0072188465954922	0.000978673	---	-++	---	Brain Imaging	No-Subcat
27613	28128	Area of S-orbital-med-olfact (right hemisphere)	UK Biobank Assessment Centre > Imaging > Brain MRI > T1 structural brain MRI > Freesurfer a2009s	LINEAR	-0.0123547114731764	-0.0233699457170376	-0.00133947722931522	0.0279291	-0.00548129797660596	-0.016516130018606	0.00555353406539408	0.330259	-0.00628996922442103	-0.0173241913245445	0.00474425287570249	0.263871	---	---	---	Brain Imaging	No-Subcat
132160	335860/1111(336971)	Date N99 first reported (postprocedural disorders of genito-urinary system, not elsewhere classified)	Health-related outcomes > First occurrences > Genitourinary system disorders	LOGISTIC-BINARY	1.0681835022783	1.0071368355591	1.13287050723058	0.0279628	1.04810474490308	0.988211625294883	1.11156870917491	0.117423	1.04436146969754	0.984666808098337	1.10763817620323	0.148226	---	---	+++	Physical Health	Genitourinary Health
25281	26308	Mean L2 in external capsule on FA skeleton (left)	UK Biobank Assessment Centre > Imaging > Brain MRI > Diffusion brain MRI > dMRI skeleton	LINEAR	-0.0123351814013792	-0.0233354231356668	-0.00133493966709163	0.0279637	-0.00152119129300643	-0.0125388221471727	0.00949643956115988	0.786684	-0.0024955013163807	-0.0135136449464184	0.00852264231365698	0.657095	---	---	---	Brain Imaging	No-Subcat
131734	336300/671(336971)	Date L27 first reported (dermatitis due to substances taken internally)	Health-related outcomes > First occurrences > Skin and subcutaneous tissue disorders	LOGISTIC-BINARY	1.0884474075201	1.0091438690955	1.17387225592193	0.0280089	1.06762663778658	0.98981579857357	1.15144691581471	0.0899071	1.05777237223712	0.980644403563844	1.14089810610335	0.145791	---	---	+++	Physical Health	Skin and Soft Tissue
90189	72591	Sample rate standard deviation	Additional exposures > Physical activity measurement > Raw accelerometer statistics	ORDERED-LOGISTIC	0.984097358244824	0.970123949614366	0.998272036155183	0.0280216	0.990389824516429	0.97633798029831	1.00464390846087	0.185337	0.989763958990759	0.975715768136694	1.00401441332433	0.158341	---	---	---	Auxiliary Variables	No-Subcat
102800	26096/21649(47745)	Cheese consumers	Online follow-up > Diet by 24-hour recall > Milk/eggs/cheese yesterday	LOGISTIC-BINARY	0.979946739300381	0.96239263978102	0.997817150798467	0.0280351	0.981551696098129	0.963965220794215	0.999455636231689	0.0434998	0.980908849637258	0.963349464161276	0.998784961044997	0.0364583	---	---	---	Lifestyle/Behaviours	No-Subcat
25733	27880	Amount of warping applied to non-linearly align T1 brain image to standard-space	UK Biobank Assessment Centre > Imaging > Brain MRI > T1 structural brain MRI	LINEAR	-0.0123291005100035	-0.023330225238988	-0.00132797578101893	0.0280535	-0.0135826227732689	-0.024603296834837	-0.00256194871170074	0.0157115	-0.014144533323136	-0.025163718752213	-0.00312534789405901	0.011876	---	---	---	Brain Imaging	No-Subcat
104400	8740/39005(47745)	Fruit consumers	Online follow-up > Diet by 24-hour recall > Fruit/vegetables yesterday	LOGISTIC-BINARY	0.973931703884705	0.951239620683647	0.997167454841075	0.0280974	0.96924532383078	0.94661414928667	0.9924166671928	0.00955616	0.971184361634348	0.948526067653699	0.9943817893584	0.0151942	---	---	---	Lifestyle/Behaviours	No-Subcat
27088	28128	Volume of BA2 (left hemisphere)	UK Biobank Assessment Centre > Imaging > Brain MRI > T1 structural brain MRI > Freesurfer BA exvivo	LINEAR	-0.0122257009424981	-0.0231411648552677	-0.00131023702972845	0.0281486	-0.0140440987538634	-0.0249779317708641	-0.00311026573686268	0.011821	-0.0150962837627771	-0.0260293790511838	-0.0041631884743704	0.00680559	---	---	---	Brain Imaging	No-Subcat
20633	112890	Liking for capers	Online follow-up > Food (and other) preferences	ORDERED-LOGISTIC	0.988647756305128	0.978620035649722	0.998778228976515	0.0281629	0.988187507004007	0.978161335805359	0.998316446636884	0.0223823	0.98930468211335	0.979267673680637	0.999444564909208	0.0387564	---	---	---	Lifestyle/Behaviours	No-Subcat
25859	27876	Volume of grey matter in Temporal Occipital Fusiform Cortex (right)	UK Biobank Assessment Centre > Imaging > Brain MRI > T1 structural brain MRI > Regional grey matter volumes (FAST)	LINEAR	-0.0121010100716783	-0.0229068375892903	-0.00129518255406626	0.0281733	-0.0162147693992777	-0.0270390519409858	-0.00539048685756955	0.00332583	-0.0160162976818422	-0.026839198887013	-0.00519339647667133	0.0037276	---	-++	---	Brain Imaging	No-Subcat
22702	336967	Home location - east co-ordinate (rounded)	Additional exposures > Local environment > Home locations	LINEAR	-0.00357326772330154	-0.00676534382952931	-0.000381191617073771	0.0282341	-0.00233385621937987	-0.00552578288056857	0.000858070441808837	0.151836	-0.00205650160788441	-0.00524844576054322	0.0011354425447744	0.206674	---	---	---	Sociodemographic	No-Subcat
22601#41363318	84148/429(84577)	Job coding: database assistant/clerk, computer clerk, data entry clerk/processor, book keeping/accounts machinist	Online follow-up > Work environment > Employment history	LOGISTIC-BINARY	0.898674277393717	0.816792281675235	0.988608312861373	0.0282635	0.923034532422793	0.838924275912217	1.01544135351348	0.100166	0.921498807466018	0.837627384495052	1.0136840399889	0.0929844	---	---	---	Sociodemographic	No-Subcat
131578	332474/4497(336971)	Date K13 first reported (other diseases of lip and oral mucosa)	Health-related outcomes > First occurrences > Digestive system disorders	LOGISTIC-BINARY	1.03350434387226	1.00350651335442	1.06438517182522	0.0282805	1.01693416957988	0.987418694651301	1.04731835103975	0.2637	1.01802576435855	0.988477532391191	1.04844881806905	0.234458	---	---	+++	Physical Health	Digestive Health
22677	32786	Mean carotid IMT (intima-medial thickness) at 210 degrees	UK Biobank Assessment Centre > Physical measures > Carotid ultrasound	LINEAR	-0.0112932487037863	-0.0213852221436127	-0.00120127526395983	0.0282895	-0.00775068027859192	-0.0178726931901914	0.0023713326330076	0.133404	-0.0081690225490599	-0.0182921290450654	0.00195408394694558	0.113731	---	---	---	Physical Health	Cardiovascular Health
41200#B342	336704/267(336971)	Operative procedures - main OPCS4: B34.2 Excision of mammary duct NEC	Health-related outcomes > Hospital inpatient > Summary Operations	LOGISTIC-BINARY	1.14310434465233	1.01421009016473	1.28808394229515	0.0282923	1.06401147441133	0.943866571637034	1.19918667229508	0.309688	1.07069661459284	0.949782952527879	1.20683577287699	0.263602	---	---	+++	Physical Health	Endocrine and Metabolic System
20277#7212	215371/1441(216812)	Job code at visit: Customer care occupations	UK Biobank Assessment Centre > Verbal interview > Employment	LOGISTIC-BINARY	1.05959676614579	1.00614068306893	1.11583799303944	0.0283206	1.08245142278999	1.02785986695534	1.13989561832196	0.0026828	1.08398228147464	1.02929105621892	1.14154974362059	0.00226007	---	-++	+++	Sociodemographic	No-Subcat
40013#1727	336786/185(336971)	Type of cancer: ICD9: 1727 Malignant melanoma of lower limb, including hip	Health-related outcomes > Cancer register	LOGISTIC-BINARY	0.850390121235559	0.735597705672763	0.982782222927797	0.0283227	0.991604508626766	0.85827166266111	1.14526420811837	0.90879	1.00153278156502	0.866952579622422	1.15674739432747	0.98339	---	---	--+	Physical Health	Cancer
27098	28128	Volume of MT (left hemisphere)	UK Biobank Assessment Centre > Imaging > Brain MRI > T1 structural brain MRI > Freesurfer BA exvivo	LINEAR	-0.0120481873776955	-0.0228253487554145	-0.00127102599997655	0.0284447	-0.0114411645481245	-0.0222368474025842	-0.000645481693664801	0.0377884	-0.010915448898377	-0.0217106670761385	-0.000120230720615431	0.0475026	---	---	---	Brain Imaging	No-Subcat
25363	26307	Mean ICVF in posterior limb of internal capsule on FA skeleton (left)	UK Biobank Assessment Centre > Imaging > Brain MRI > Diffusion brain MRI > dMRI skeleton	LINEAR	-0.013137773173343	-0.0248906106963831	-0.00138493565030286	0.0284588	-0.0271742680005316	-0.0389409951948318	-0.0154075408062313	6.02085e-06	-0.0262782328652012	-0.0380458333268931	-0.0145106324035094	1.20789e-05	---	-++	---	Brain Imaging	No-Subcat
3393	193824/10268(204092)	Hearing aid user	UK Biobank Assessment Centre > Touchscreen > Health and medical history > Hearing	LOGISTIC-BINARY	1.02265998298787	1.00234894448673	1.04337827391781	0.0285629	1.01982853006002	0.999602976338643	1.04045854258238	0.0546843	1.01939792346562	0.99918488682886	1.04001721256658	0.0600635	---	---	+++	Physical Health	Ear Nose and Throat
132076	334992/1979(336971)	Date N42 first reported (other disorders of prostate)	Health-related outcomes > First occurrences > Genitourinary system disorders	LOGISTIC-BINARY	1.05097567294147	1.00519554283826	1.0988097391822	0.0286152	1.05071537240794	1.0050374266575	1.09843665129096	0.0290867	1.04648879112521	1.00098226957177	1.09404349636758	0.0451016	---	---	+++	Physical Health	Genitourinary Health
41272#T309	336495/476(336971)	Operative procedures - OPCS4: T30.9 Unspecified opening of abdomen	Health-related outcomes > Hospital inpatient > Summary Operations	LOGISTIC-BINARY	1.10527444459162	1.01044548281027	1.20884582360442	0.0286199	1.06888474664397	0.977108660718928	1.16913293759158	0.14554	1.06354751789034	0.972193175453479	1.1633925298197	0.178564	---	---	+++	Physical Health	Skin and Soft Tissue
131682	334555/2416(336971)	Date K85 first reported (acute pancreatitis)	Health-related outcomes > First occurrences > Digestive system disorders	LOGISTIC-BINARY	1.04565597668929	1.0046496830174	1.08830901817794	0.0286756	1.04926975713208	1.00816236008199	1.092026395156	0.0183061	1.04789265822293	1.0068277478356	1.09061562685109	0.021789	---	---	+++	Physical Health	Digestive Health
41210#M792	336531/440(336971)	Operative procedures - secondary OPCS4: M79.2 Dilation of urethra NEC	Health-related outcomes > Hospital inpatient > Summary Operations	LOGISTIC-BINARY	1.10960430457939	1.01077233457485	1.21792902588029	0.0287515	1.05788017286541	0.963654808343231	1.16115975099177	0.236771	1.05928525105038	0.964919758585542	1.16277872606837	0.226095	---	---	+++	Physical Health	Genitourinary Health
41272#W301	336601/370(336971)	Operative procedures - OPCS4: W30.1 Application of external fixation to bone NEC	Health-related outcomes > Hospital inpatient > Summary Operations	LOGISTIC-BINARY	1.12008481840484	1.01169450694703	1.23987885846562	0.0288215	1.08469288323476	0.979719544588543	1.20071541196869	0.117144	1.08643358133543	0.981252608466353	1.20276497363019	0.110339	---	---	+++	Physical Health	Musculoskeletal System
41272#H562	336393/578(336971)	Operative procedures - OPCS4: H56.2 Lateral sphincterotomy of anus	Health-related outcomes > Hospital inpatient > Summary Operations	LOGISTIC-BINARY	1.09510129339671	1.00937564248861	1.18797855939611	0.0288293	1.11175177642846	1.02472011230466	1.2060491243067	0.0108111	1.11454639605914	1.02724157838533	1.20919299803509	0.0091387	---	---	+++	Physical Health	Digestive Health
20004#1511	335562/1368(336930)	Operation code: cervix surgery	UK Biobank Assessment Centre > Verbal interview > Operations	LOGISTIC-BINARY	1.06100125481322	1.00609360281133	1.1188596726211	0.0288969	1.07116111162649	1.01572357912778	1.12958105606798	0.0112035	1.07382178084405	1.01822465729236	1.13242903931743	0.00863018	---	---	+++	Physical Health	Reproductive Health
41200#M013	336847/124(336971)	Operative procedures - main OPCS4: M01.3 Allotransplantation of kidney from cadaver NEC	Health-related outcomes > Hospital inpatient > Summary Operations	LOGISTIC-BINARY	0.82110525969257	0.687736478762738	0.979852063575442	0.029068	0.835845206607347	0.700235148995069	0.997258109797782	0.0468336	0.827059286162097	0.693096352421841	0.986617083342799	0.0350451	---	---	---	Physical Health	Genitourinary Health
41272#M013	336847/124(336971)	Operative procedures - OPCS4: M01.3 Allotransplantation of kidney from cadaver NEC	Health-related outcomes > Hospital inpatient > Summary Operations	LOGISTIC-BINARY	0.82110525969257	0.687736478762738	0.979852063575442	0.029068	0.835845206607347	0.700235148995069	0.997258109797782	0.0468336	0.827059286162097	0.693096352421841	0.986617083342799	0.0350451	---	---	---	Physical Health	Genitourinary Health
41200#V444	336850/121(336971)	Operative procedures - main OPCS4: V44.4 Vertebroplasty of fracture of spine	Health-related outcomes > Hospital inpatient > Summary Operations	LOGISTIC-BINARY	1.21808909944374	1.01997308538204	1.45381834236767	0.0291089	1.08891500013001	0.911618365855862	1.30003214943774	0.346805	1.10120261325173	0.921918512705841	1.31492672497554	0.287203	---	---	+++	Physical Health	Musculoskeletal System
131594	335905/1066(336971)	Date K27 first reported (peptic ulcer, site unspecified)	Health-related outcomes > First occurrences > Digestive system disorders	LOGISTIC-BINARY	1.06907727515296	1.00678205954706	1.13516480089129	0.0291371	1.08519759895587	1.02206948839896	1.15216439421077	0.00747224	1.07751125040093	1.01479691028786	1.14406497154954	0.0146582	---	---	+++	Physical Health	Digestive Health
27647	28128	Mean thickness of G-oc-temp-med-Parahip (right hemisphere)	UK Biobank Assessment Centre > Imaging > Brain MRI > T1 structural brain MRI > Freesurfer a2009s	LINEAR	0.0128797978321896	0.0013082664709246	0.0244513291934547	0.0291437	0.0146840391622097	0.00309301136938993	0.0262750669550295	0.013031	0.014588646148978	0.00299818074009826	0.0261791115578577	0.0136284	---	---	+++	Brain Imaging	No-Subcat
100005	47766	Carbohydrate	Online follow-up > Diet by 24-hour recall > Estimated nutrients yesterday	LINEAR	-0.00981612461080998	-0.018636428045736	-0.000995821175883933	0.029166	-0.00242605508582201	-0.0112489120695641	0.00639680189792011	0.589922	-0.00278278928197168	-0.0115977971307002	0.00603221856675682	0.536083	---	---	---	Lifestyle/Behaviours	No-Subcat
27391	28128	Area of S-orbital-med-olfact (left hemisphere)	UK Biobank Assessment Centre > Imaging > Brain MRI > T1 structural brain MRI > Freesurfer a2009s	LINEAR	-0.0122441661105393	-0.0232468658525836	-0.00124146636849493	0.0291764	-0.00740921146664325	-0.0184313174022275	0.00361289446894099	0.187658	-0.00835513814878251	-0.0193766012484458	0.00266632495088081	0.137324	---	---	---	Brain Imaging	No-Subcat
20739	127850	Liking for vegetables	Online follow-up > Food (and other) preferences	ORDERED-LOGISTIC	0.988360829550247	0.978017111028751	0.998813945455127	0.0291784	0.998934048300725	0.988471938093852	1.00950689078614	0.842619	0.99818509927981	0.987729816469758	1.00875105298064	0.73526	---	---	---	Lifestyle/Behaviours	No-Subcat
26415	288577	Housing score (England)	Population characteristics > Baseline characteristics > Indices of Multiple Deprivation	LINEAR	-0.00404038872800568	-0.00767179339150819	-0.000408984064503172	0.0292055	-0.00453839736759915	-0.00817078994305549	-0.000906004792142823	0.0143325	-0.00406585308649384	-0.00769810558823204	-0.000433600584755648	0.0282402	---	---	---	Sociodemographic	No-Subcat
41210#W301	336735/236(336971)	Operative procedures - secondary OPCS4: W30.1 Application of external fixation to bone NEC	Health-related outcomes > Hospital inpatient > Summary Operations	LOGISTIC-BINARY	1.15199637930199	1.01423887628932	1.3081114554773	0.0292685	1.10828125243497	0.975691419961306	1.25856000486336	0.11341	1.11487282354694	0.981443386268584	1.26623432486756	0.0943181	---	---	+++	Physical Health	Musculoskeletal System
27549	28128	Volume of S-temporal-sup (left hemisphere)	UK Biobank Assessment Centre > Imaging > Brain MRI > T1 structural brain MRI > Freesurfer a2009s	LINEAR	-0.0118964466562296	-0.0225947063553363	-0.00119818695712281	0.0292976	-0.0203927272553332	-0.0311075332020702	-0.00967792130859621	0.000191536	-0.0199863826752543	-0.0307007580579592	-0.00927200729254943	0.000256413	---	-++	---	Brain Imaging	No-Subcat
41210#W581	335743/1228(336971)	Operative procedures - secondary OPCS4: W58.1 Primary resurfacing arthroplasty of joint	Health-related outcomes > Hospital inpatient > Summary Operations	LOGISTIC-BINARY	1.0643480207194	1.00625870547203	1.1257338245531	0.0293434	1.05023332563245	0.993008222568191	1.11070013064424	0.0862899	1.04621811200018	0.989199355335518	1.10648777931691	0.113962	---	---	+++	Physical Health	Musculoskeletal System
41210#Y331	336756/215(336971)	Operative procedures - secondary OPCS4: Y33.1 Acupuncture of organ NOC	Health-related outcomes > Hospital inpatient > Summary Operations	LOGISTIC-BINARY	1.16016219281338	1.01488269098972	1.32585015499212	0.0293469	1.17382471027255	1.02680903699529	1.3415062996492	0.0187733	1.1734307912426	1.02632175745177	1.34138827892096	0.0191959	---	---	+++	Physical Health	General Health and Miscellaneous
41272#Y331	336756/215(336971)	Operative procedures - OPCS4: Y33.1 Acupuncture of organ NOC	Health-related outcomes > Hospital inpatient > Summary Operations	LOGISTIC-BINARY	1.16016219281338	1.01488269098972	1.32585015499212	0.0293469	1.17382471027255	1.02680903699529	1.3415062996492	0.0187733	1.1734307912426	1.02632175745177	1.34138827892096	0.0191959	---	---	+++	Physical Health	General Health and Miscellaneous
41272#D153	336737/234(336971)	Operative procedures - OPCS4: D15.3 Incision of ear drum NEC	Health-related outcomes > Hospital inpatient > Summary Operations	LOGISTIC-BINARY	1.1522734109362	1.01409393201761	1.30892911754924	0.0294814	1.09048566666688	0.959626831588088	1.23888043406765	0.183712	1.08515763620846	0.954875887337546	1.23302805854243	0.210158	---	---	+++	Physical Health	Ear Nose and Throat
5099	69459	3mm weak meridian (right)	UK Biobank Assessment Centre > Physical measures > Eye measures > Autorefraction	LINEAR	0.00808836438927192	0.000802962367867753	0.0153737664106761	0.0295571	0.00972351763745019	0.00246655705452213	0.0169804782203782	0.00863684	0.00952225483773941	0.00226765285193235	0.0167768568235465	0.0100942	---	---	+++	Physical Health	Eyes
20003#1141187814	336742/188(336930)	Treatment/medication code: cialis 10mg tablet	UK Biobank Assessment Centre > Verbal interview > Medications	LOGISTIC-BINARY	1.17166451049537	1.01558648814941	1.35123954910918	0.0296481	1.05392342381569	0.913260361342539	1.21577717858626	0.471809	1.05124724633083	0.91092708329165	1.21285735766152	0.493759	---	---	+++	Physical Health	Reproductive Health
90037	72591	Average acceleration 10:00 - 10:59	Additional exposures > Physical activity measurement > Acceleration averages	LINEAR	-0.00801649926128353	-0.0152459873550403	-0.000787011167526787	0.0297561	-0.00491086549749139	-0.0121357261970099	0.00231399520202708	0.182784	-0.00529120404723424	-0.0125188782921238	0.00193647019765527	0.15133	---	---	---	Lifestyle/Behaviours	No-Subcat
41210#R159	336828/143(336971)	Operative procedures - secondary OPCS4: R15.9 Unspecified other induction of labour	Health-related outcomes > Hospital inpatient > Summary Operations	LOGISTIC-BINARY	0.832433286558045	0.705285711033065	0.982048996099913	0.0298749	0.843228045312787	0.71486982491368	0.994537757735896	0.0429468	0.843980638325689	0.715813924737133	0.995114984645956	0.0435717	---	---	---	Physical Health	Reproductive Health
5463	15835/7777(23612)	Leg pain in calf/calves	UK Biobank Assessment Centre > Touchscreen > Health and medical history > Claudication and peripheral artery disease	LOGISTIC-BINARY	1.03047205555306	1.0029309676231	1.05877328383521	0.029882	1.04232667343923	1.0146415379624	1.07077607308558	0.00254532	1.04473137986671	1.01699292869834	1.07323745314516	0.00143873	---	-++	+++	Physical Health	Cardiovascular Health
25262	26308	Mean L2 in cerebral peduncle on FA skeleton (right)	UK Biobank Assessment Centre > Imaging > Brain MRI > Diffusion brain MRI > dMRI skeleton	LINEAR	-0.013059080129004	-0.0248465687458633	-0.00127159151214474	0.0299025	-0.00228320262197979	-0.0140892830891829	0.00952287784522332	0.704647	-0.00294714641798322	-0.0147537826784009	0.00885948984243443	0.624659	---	---	---	Brain Imaging	No-Subcat
20110#8	216781/94729(311510)	Illnesses of mother: High blood pressure	UK Biobank Assessment Centre > Touchscreen > Family history	LOGISTIC-BINARY	1.00856184531771	1.00082912806045	1.01635414745888	0.0299277	1.0071142553111	0.999391508542257	1.01489648863669	0.0710725	1.00645203557701	0.998734157828953	1.01422947469878	0.10153	---	---	+++	Family and Childhood	No-Subcat
131690	335356/1615(336971)	Date K91 first reported (postprocedural disorders of digestive system, not elsewhere classified)	Health-related outcomes > First occurrences > Digestive system disorders	LOGISTIC-BINARY	1.05566547136109	1.00525786396134	1.1085591044284	0.0299387	1.08254810455935	1.03092538745562	1.13671374986381	0.00145788	1.07969587112859	1.02818015953963	1.13376673889707	0.00210606	---	-++	+++	Physical Health	Digestive Health
41272#V218	336833/138(336971)	Operative procedures - OPCS4: V21.8 Other specified other operations on temporomandibular joint	Health-related outcomes > Hospital inpatient > Summary Operations	LOGISTIC-BINARY	1.2017920395862	1.0177578922237	1.41846167383057	0.0299717	1.04669367259577	0.885858798972826	1.23626086928766	0.59145	1.04119604213535	0.881186659285641	1.22999135301191	0.635134	---	---	+++	Physical Health	Musculoskeletal System
41200#P233	335094/1877(336971)	Operative procedures - main OPCS4: P23.3 Posterior colporrhaphy NEC	Health-related outcomes > Hospital inpatient > Summary Operations	LOGISTIC-BINARY	1.05156885454698	1.00483652596821	1.10044173644897	0.0301035	1.05213601582765	1.00540445385702	1.10100821466424	0.028293	1.04852372177594	1.00193842030551	1.09725618918029	0.0409644	---	---	+++	Physical Health	Genitourinary Health
5134	60284	6mm strong meridian (left)	UK Biobank Assessment Centre > Physical measures > Eye measures > Autorefraction	LINEAR	0.00857685704866189	0.00082238230004512	0.0163313317972787	0.0301727	0.00907061786096226	0.00133801063475097	0.0168032250871736	0.0214997	0.00883144198707527	0.00110161782303679	0.0165612661511138	0.0251378	---	---	+++	Physical Health	Eyes
20107#3	266789/27381(294170)	Illnesses of father: Lung cancer	UK Biobank Assessment Centre > Touchscreen > Family history	LOGISTIC-BINARY	1.0138859926996	1.00132128964457	1.02660666798505	0.0301853	1.02147891394163	1.00882680291104	1.03428821356478	0.000831294	1.02169269615102	1.0090366123478	1.03450677864439	0.000739186	---	-++	+++	Family and Childhood	No-Subcat
41250#2002	335515/168(335683)	Methods of discharge from hospital (recoded): Discharged without clinical advice/consent: Self discharge	Health-related outcomes > Hospital inpatient > Summary Administration	LOGISTIC-BINARY	1.18138838150044	1.01589271203686	1.37336379667174	0.0302016	1.09046017660175	0.937068183989197	1.26869911715391	0.262494	1.09015857971703	0.936754585293294	1.26857683066033	0.264394	---	---	+++	Auxiliary Variables	No-Subcat
20022	193037	Birth weight	UK Biobank Assessment Centre > Verbal interview > Early life factors	LINEAR	-0.00486852189872405	-0.00927164288185637	-0.000465400915591734	0.0302253	-0.00392224719387066	-0.00832693711215296	0.000482442724411637	0.080934	-0.0037816243737361	-0.00818718563368864	0.000623936886216431	0.0924939	---	---	---	Family and Childhood	No-Subcat
41200#Q039	336696/275(336971)	Operative procedures - main OPCS4: Q03.9 Unspecified biopsy of cervix uteri	Health-related outcomes > Hospital inpatient > Summary Operations	LOGISTIC-BINARY	0.877140764798744	0.77898968099507	0.987446819783841	0.0302339	0.870628368120437	0.773258001038495	0.980076083568663	0.0219507	0.879525500784731	0.781297725937932	0.989984380250248	0.0335337	---	---	---	Physical Health	Genitourinary Health
41200#T439	334449/2522(336971)	Operative procedures - main OPCS4: T43.9 Unspecified diagnostic endoscopic examination of peritoneum	Health-related outcomes > Hospital inpatient > Summary Operations	LOGISTIC-BINARY	1.04443602099833	1.00412890396381	1.08633761679125	0.0303284	1.06162315102424	1.02061557415282	1.10425860978827	0.0029209	1.05928247051041	1.01834740081006	1.10185224111617	0.00417636	---	-++	+++	Physical Health	Skin and Soft Tissue
2986	13457/1887(15344)	Started insulin within one year diagnosis of diabetes	UK Biobank Assessment Centre > Touchscreen > Health and medical history > Medical conditions	LOGISTIC-BINARY	0.946897640467914	0.901238627648262	0.994811084926014	0.0303578	0.938821752308804	0.893400816001004	0.986475456823014	0.0125172	0.940093536940674	0.894661746245741	0.987765915772181	0.0144365	---	---	---	Physical Health	Endocrine and Metabolic System
131922	334432/2539(336971)	Date M50 first reported (cervical disk disorders)	Health-related outcomes > First occurrences > Musculoskeletal system and connective tissue disorders	LOGISTIC-BINARY	1.04402658121665	1.00406939046607	1.08554849889029	0.0304043	1.0472257611632	1.00715463366036	1.08886617448553	0.020395	1.04411000107227	1.00414487290546	1.08565026982309	0.0301372	---	---	+++	Physical Health	Musculoskeletal System
23017	6463	HBe antigen for Hepatitis B Virus	Biological samples > Assay results > Blood assays > Infectious Diseases > Infectious Disease Antigens	LINEAR	-0.0270367350590791	-0.0515149747132981	-0.00255849540486006	0.0304068	-0.0217177571458106	-0.0465305952655757	0.00309508097395452	0.0862456	-0.021062620066578	-0.04589019492341	0.00376495479025407	0.0963492	---	---	---	Physical Health	Infectious and Parasitical Diseases
3786	34216	Age asthma diagnosed	UK Biobank Assessment Centre > Touchscreen > Health and medical history > Medical conditions	LINEAR	0.0108355762949337	0.00102267588382572	0.0206484767060416	0.030448	0.00764104844881018	-0.0021817263091161	0.0174638232067365	0.127345	0.00704415238741654	-0.00277308730721694	0.01686139208205	0.15962	---	---	+++	Physical Health	Respiratory Health
20004#1527	336070/860(336930)	Operation code: dental/tooth surgery	UK Biobank Assessment Centre > Verbal interview > Operations	LOGISTIC-BINARY	1.07663280897886	1.0069364911634	1.15106454346962	0.0304913	1.05823073756994	0.989631366785506	1.13150200519288	0.0977079	1.06515577092159	0.99609762770453	1.13894757402115	0.0648499	---	---	+++	Physical Health	Dental and Mouth
26732	28128	Area of lateralorbitofrontal (left hemisphere)	UK Biobank Assessment Centre > Imaging > Brain MRI > T1 structural brain MRI > Freesurfer desikan white	LINEAR	-0.0114062061046761	-0.0217416756921989	-0.00107073651715332	0.0305414	-0.00625554406411351	-0.0166092899759783	0.0040982018477513	0.236334	-0.00646405502158769	-0.0168172664481456	0.00388915640497019	0.221053	---	---	---	Brain Imaging	No-Subcat
41200#A022	336853/118(336971)	Operative procedures - main OPCS4: A02.2 Excision of lesion of tissue of temporal lobe of brain	Health-related outcomes > Hospital inpatient > Summary Operations	LOGISTIC-BINARY	0.818726248647489	0.682844571032332	0.981161139234377	0.0305488	0.808631609839147	0.674268239863132	0.969299309096513	0.0217882	0.799618301174135	0.666990043062902	0.95831219481566	0.0155728	---	---	---	Physical Health	Nervous System
22425	27904	Cardiac index	UK Biobank Assessment Centre > Imaging > Heart MRI > Left ventricular size and function	LINEAR	-0.0126462603135292	-0.0241068472681321	-0.00118567335892632	0.0305628	-0.00988973517307259	-0.0214038391131929	0.00162436876704776	0.0922833	-0.00893151948967845	-0.0204449545753036	0.00258191559594671	0.128396	---	---	---	Physical Health	Cardiovascular Health
41272#W394	336731/240(336971)	Operative procedures - OPCS4: W39.4 Attention to total prosthetic replacement of hip joint NEC	Health-related outcomes > Hospital inpatient > Summary Operations	LOGISTIC-BINARY	1.14942369342618	1.01297812539797	1.30391160936976	0.0306056	1.15769853808606	1.02055060730668	1.31292014240899	0.0226893	1.16009508734217	1.02256307395035	1.31589554446272	0.0209924	---	---	+++	Physical Health	Musculoskeletal System
25784	27876	Volume of grey matter in Insular Cortex (left)	UK Biobank Assessment Centre > Imaging > Brain MRI > T1 structural brain MRI > Regional grey matter volumes (FAST)	LINEAR	-0.0116285487833311	-0.0221714338087985	-0.0010856637578636	0.0306354	-0.00826268680869817	-0.0188247390638001	0.00229936544640374	0.125202	-0.00800500876946533	-0.01856570106264	0.00255568352370932	0.137365	---	---	---	Brain Imaging	No-Subcat
22407	7121	Visceral adipose tissue volume (VAT)	UK Biobank Assessment Centre > Imaging > Abdominal MRI > Abdominal composition	LINEAR	0.021879610275843	0.00203908322330317	0.0417201373283827	0.0306696	0.0251979668268821	0.00523391487983097	0.0451620187739332	0.0133758	0.0236499158875286	0.00368826341948807	0.043611568355569	0.0202343	---	---	+++	Physical Health	Body Composition and Fitness
20003#1140916682	331603/5327(336930)	Treatment/medication code: evening primrose oil	UK Biobank Assessment Centre > Verbal interview > Medications	LOGISTIC-BINARY	0.970428034111265	0.944350492151465	0.997213836910054	0.0307464	0.975043591061907	0.948833580240997	1.00196644496556	0.0690279	0.974473630568318	0.948285033201016	1.00137811392811	0.0627988	---	---	---	Physical Health	Nutrition
22601#92243389	84112/465(84577)	Job coding: waiter, waitress, maitre d'hotel, sommelier, steward	Online follow-up > Work environment > Employment history	LOGISTIC-BINARY	1.10575987976639	1.00928745936393	1.21130859067555	0.0307799	1.12100627179138	1.02296108589353	1.22832178717986	0.0143838	1.12160527254978	1.02345794055023	1.22909370776856	0.0140079	---	---	+++	Sociodemographic	No-Subcat
22617#9224	84112/465(84577)	Job code - historical: Waiters, waitresses	Online follow-up > Work environment > Employment history	LOGISTIC-BINARY	1.10575987976639	1.00928745936393	1.21130859067555	0.0307799	1.12100627179138	1.02296108589353	1.22832178717986	0.0143838	1.12160527254978	1.02345794055023	1.22909370776856	0.0140079	---	---	+++	Sociodemographic	No-Subcat
20004#1538	336705/225(336930)	Operation code: salpingectomy	UK Biobank Assessment Centre > Verbal interview > Operations	LOGISTIC-BINARY	1.15430550479757	1.01317162647789	1.31470855109683	0.0308448	1.10528459405208	0.969984359720998	1.2591187455253	0.132563	1.11119251104417	0.975122989633346	1.26603170019177	0.113418	---	---	+++	Physical Health	Reproductive Health
20257	270542	Forced vital capacity (FVC) Z-score	UK Biobank Assessment Centre > Physical measures > Spirometry	LINEAR	0.00413714459827225	0.000377604167431989	0.00789668502911252	0.0310198	0.00818374270795818	0.00442019224173949	0.0119472931741769	2.02756e-05	0.00801847490684123	0.00425474119751818	0.0117822086161643	2.97244e-05	---	-++	+++	Physical Health	Respiratory Health
131400	336325/646(336971)	Date I82 first reported (other venous embolism and thrombosis)	Health-related outcomes > First occurrences > Circulatory system disorders	LOGISTIC-BINARY	1.08861800126696	1.00772750505536	1.17588750583307	0.0310269	0.994454015489869	0.920431465154431	1.07432736896617	0.887866	0.999499955300028	0.925125081637865	1.07978855368783	0.989881	---	---	+--	Physical Health	Cardiovascular Health
22617#5223	83473/1104(84577)	Job code - historical: Metal working production and maintenance fitters	Online follow-up > Work environment > Employment history	LOGISTIC-BINARY	1.06818413578015	1.00601593722023	1.13415445720624	0.0310295	1.04898700615045	0.988102792502252	1.11358861885626	0.116862	1.04943497414031	0.988499424896852	1.11411535716481	0.113846	---	---	+++	Sociodemographic	No-Subcat
41200#S152	336318/653(336971)	Operative procedures - main OPCS4: S15.2 Biopsy of lesion of skin NEC	Health-related outcomes > Hospital inpatient > Summary Operations	LOGISTIC-BINARY	0.918806816713022	0.850706761742056	0.992263081239025	0.0310398	0.928286954872396	0.859565049355498	1.00240884821788	0.057771	0.926334020263999	0.857811669920782	1.00026796608549	0.0508959	---	---	---	Physical Health	Skin and Soft Tissue
20003#1140869324	336778/152(336930)	Treatment/medication code: loestrin 20 tablet	UK Biobank Assessment Centre > Verbal interview > Medications	LOGISTIC-BINARY	0.838639678532127	0.714518813228676	0.983876079392471	0.0310543	0.905850449585239	0.772116202149417	1.06251887395727	0.224764	0.898474343081654	0.766010101990628	1.0537508121659	0.18825	---	---	---	Physical Health	Reproductive Health
26723	28128	Area of caudalanteriorcingulate (left hemisphere)	UK Biobank Assessment Centre > Imaging > Brain MRI > T1 structural brain MRI > Freesurfer desikan white	LINEAR	-0.0125044764050543	-0.0238721351160429	-0.00113681769406564	0.0310873	-0.00899773756810853	-0.0203852898608084	0.00238981472459135	0.121463	-0.00840989632247275	-0.0197969414273721	0.00297714878242661	0.147742	---	---	---	Brain Imaging	No-Subcat
6155#7	263569/71800(335369)	Vitamin and mineral supplements: Multivitamins +/- minerals	UK Biobank Assessment Centre > Touchscreen > Health and medical history > Medication	LOGISTIC-BINARY	1.00913894991157	1.00082113984992	1.01752546185085	0.031209	1.01099773855298	1.00266450605585	1.01939986759581	0.00959329	1.01055665678979	1.00222665362229	1.01895574957842	0.0128948	---	---	+++	Physical Health	Nutrition
130658	334507/2464(336971)	Date D69 first reported (purpura and other haemorrhagic conditions)	Health-related outcomes > First occurrences > Blood, blood-forming organs and certain immune disorders	LOGISTIC-BINARY	1.04448873512843	1.00390566130916	1.0866859084624	0.0312858	1.04037891347404	0.999984593558445	1.08237875019111	0.0500185	1.04271740385954	1.00222507584031	1.08482933773009	0.0384196	---	---	+++	Physical Health	Blood and Immune System
41221#3	7140/178(7318)	Delivery methods: Other forceps, not breech	Health-related outcomes > Hospital inpatient > Summary Maternity	LOGISTIC-BINARY	1.17720294583602	1.01463244233852	1.36554415867801	0.0313156	1.13084066632266	0.974250774472822	1.31269288583349	0.10598	1.12605424035718	0.970073182909952	1.3073711649909	0.118858	---	---	+++	Physical Health	Reproductive Health
41200#E142	336383/588(336971)	Operative procedures - main OPCS4: E14.2 Intranasal ethmoidectomy	Health-related outcomes > Hospital inpatient > Summary Operations	LOGISTIC-BINARY	1.09273599130733	1.00791036492916	1.18457725301929	0.03136	1.12697281446612	1.03959832648173	1.22156689588956	0.0036728	1.12752193654281	1.04003802310962	1.22228846870163	0.00357067	---	-++	+++	Physical Health	Respiratory Health
25004	27880	Volume of ventricular cerebrospinal fluid	UK Biobank Assessment Centre > Imaging > Brain MRI > T1 structural brain MRI	LINEAR	-0.0106823761395679	-0.0204127593114647	-0.000951992967671031	0.0314205	-0.0142287388221124	-0.023975967806219	-0.00448150983800576	0.0042232	-0.0134785281118415	-0.0232246736956945	-0.0037323825279886	0.00671887	---	-+-	---	Brain Imaging	No-Subcat
27523	28128	Volume of S-circular-insula-ant (left hemisphere)	UK Biobank Assessment Centre > Imaging > Brain MRI > T1 structural brain MRI > Freesurfer a2009s	LINEAR	-0.0120325922817722	-0.0229957917324566	-0.00106939283108776	0.0314658	-0.00745110220361437	-0.0184336064882701	0.00353140208104136	0.183595	-0.00875539226275	-0.019737216601891	0.00222643207639105	0.118141	---	---	---	Brain Imaging	No-Subcat
41200#E632	336463/508(336971)	Operative procedures - main OPCS4: E63.2 Endobronchial ultrasound examination of mediastinum	Health-related outcomes > Hospital inpatient > Summary Operations	LOGISTIC-BINARY	1.09997071095487	1.00841765278744	1.19968813487128	0.031512	1.06813080994337	0.979300193462413	1.16488069163812	0.136535	1.06322572626242	0.974774850101082	1.15961626188148	0.166347	---	---	+++	Physical Health	Respiratory Health
27291	28128	Mean thickness of rostralmiddlefrontal (right hemisphere)	UK Biobank Assessment Centre > Imaging > Brain MRI > T1 structural brain MRI > Freesurfer DKT	LINEAR	0.0122258865200589	0.00108337025874657	0.0233684027813711	0.0315146	0.0117762218851989	0.000614583617522131	0.0229378601528756	0.0386517	0.0116730269277045	0.000511931211119844	0.0228341226442892	0.0403785	---	---	+++	Brain Imaging	No-Subcat
41200#M458	336076/895(336971)	Operative procedures - main OPCS4: M45.8 Other specified diagnostic endoscopic examination of bladder	Health-related outcomes > Hospital inpatient > Summary Operations	LOGISTIC-BINARY	1.07473103066665	1.00636979236273	1.14765506163992	0.0315164	1.0832571588417	1.0144594786724	1.15663584492513	0.0168427	1.08947666409287	1.02025942082483	1.16333479642967	0.0104737	---	---	+++	Physical Health	Genitourinary Health
131920	336826/145(336971)	Date M49 first reported (spondylopathies in diseases classified elsewhere)	Health-related outcomes > First occurrences > Musculoskeletal system and connective tissue disorders	LOGISTIC-BINARY	1.19554326427488	1.01570804079383	1.40658587013282	0.0315309	1.14328011476962	0.971268351533754	1.34513918030763	0.107007	1.14912219131196	0.976138618826006	1.35236166717549	0.0946535	---	---	+++	Physical Health	Musculoskeletal System
22630#1	79033/5544(84577)	Day shifts worked: Shift pattern was worked for whole of job	Online follow-up > Work environment > Employment history	LOGISTIC-BINARY	1.03040638158993	1.00264985062268	1.05892354913211	0.0315344	1.02462887663292	0.997003896656456	1.05301249070143	0.0809767	1.02689150804011	0.999203668807428	1.05534394925354	0.0570423	---	---	+++	Sociodemographic	No-Subcat
25214	26308	Mean L1 in cerebral peduncle on FA skeleton (right)	UK Biobank Assessment Centre > Imaging > Brain MRI > Diffusion brain MRI > dMRI skeleton	LINEAR	-0.0131614064159102	-0.0251600997502162	-0.00116271308160412	0.0315651	-0.00416574084541001	-0.0161832652215998	0.0078517835307798	0.496871	-0.00459066207696025	-0.0166087514618945	0.00742742730797399	0.454045	---	---	---	Brain Imaging	No-Subcat
25067	26308	Mean FA in inferior cerebellar peduncle on FA skeleton (left)	UK Biobank Assessment Centre > Imaging > Brain MRI > Diffusion brain MRI > dMRI skeleton	LINEAR	-0.0129017898750489	-0.024665546930604	-0.00113803281949376	0.0315903	-0.0112363412083039	-0.0230178805674034	0.000545198150795647	0.061585	-0.0106527068771588	-0.0224349016447878	0.00112948789047029	0.0763803	---	---	---	Brain Imaging	No-Subcat
25011	27869	Volume of thalamus (left)	UK Biobank Assessment Centre > Imaging > Brain MRI > T1 structural brain MRI > Subcortical volumes (FIRST)	LINEAR	-0.0110183480794767	-0.0210658208481905	-0.000970875310762788	0.0316076	-0.014074360407934	-0.0241386027017973	-0.00401011811407074	0.00612851	-0.0142146785658981	-0.0242775135355943	-0.00415184359620189	0.00563091	---	---	---	Brain Imaging	No-Subcat
41210#Y204	335943/1028(336971)	Operative procedures - secondary OPCS4: Y20.4 Fine needle aspiration NOC	Health-related outcomes > Hospital inpatient > Summary Operations	LOGISTIC-BINARY	1.06940379915797	1.00589879615055	1.13684918537226	0.0316085	1.09528457449582	1.03036562573199	1.16422472959852	0.00348963	1.09580710263059	1.03082249216533	1.16484507316144	0.003345	---	-++	+++	Physical Health	General Health and Miscellaneous
41272#Y204	335943/1028(336971)	Operative procedures - OPCS4: Y20.4 Fine needle aspiration NOC	Health-related outcomes > Hospital inpatient > Summary Operations	LOGISTIC-BINARY	1.06940379915797	1.00589879615055	1.13684918537226	0.0316085	1.09528457449582	1.03036562573199	1.16422472959852	0.00348963	1.09580710263059	1.03082249216533	1.16484507316144	0.003345	---	-++	+++	Physical Health	General Health and Miscellaneous
41214#2	1945/69747(71692)	Carer support indicators: No	Health-related outcomes > Hospital inpatient > Summary Psychiatric	LOGISTIC-BINARY	1.0509111162986	1.00439577442932	1.09962397980673	0.0316376	1.05215124943873	1.00554785626016	1.10095484968779	0.0279165	1.05024215971043	1.00373147931963	1.09893554403135	0.0339577	---	---	+++	Mental Health	General
26424	15119	Physical environment score (Wales)	Population characteristics > Baseline characteristics > Indices of Multiple Deprivation	LINEAR	0.017337675226839	0.00152364739049771	0.0331517030631803	0.0316523	0.0170924141478641	0.00124257639693552	0.0329422518987927	0.0345497	0.0185215997249418	0.00268084304825191	0.0343623564016317	0.0219282	---	---	+++	Sociodemographic	No-Subcat
25888	27876	Volume of grey matter in Amygdala (left)	UK Biobank Assessment Centre > Imaging > Brain MRI > T1 structural brain MRI > Regional grey matter volumes (FAST)	LINEAR	-0.0114700231240979	-0.0219342640736447	-0.00100578217455114	0.0316873	-0.0164452369285748	-0.026927154291248	-0.00596331956590162	0.002106	-0.0164136139261303	-0.0268941609624883	-0.00593306688977227	0.00214524	---	-++	---	Brain Imaging	No-Subcat
41210#Y209	333654/3317(336971)	Operative procedures - secondary OPCS4: Y20.9 Unspecified biopsy of organ NOC	Health-related outcomes > Hospital inpatient > Summary Operations	LOGISTIC-BINARY	1.03818540728173	1.00326313449334	1.07430411200788	0.0317739	1.05472768800789	1.01928787826024	1.0913806724044	0.00223988	1.05467415847926	1.01922462512983	1.09134495409996	0.00227161	---	-++	+++	Physical Health	General Health and Miscellaneous
41272#Y209	333654/3317(336971)	Operative procedures - OPCS4: Y20.9 Unspecified biopsy of organ NOC	Health-related outcomes > Hospital inpatient > Summary Operations	LOGISTIC-BINARY	1.03818540728173	1.00326313449334	1.07430411200788	0.0317739	1.05472768800789	1.01928787826024	1.0913806724044	0.00223988	1.05467415847926	1.01922462512983	1.09134495409996	0.00227161	---	-++	+++	Physical Health	General Health and Miscellaneous
41272#F092	336780/191(336971)	Operative procedures - OPCS4: F09.2 Surgical removal of impacted tooth NEC	Health-related outcomes > Hospital inpatient > Summary Operations	LOGISTIC-BINARY	0.85566269321024	0.742047929132998	0.986352289729612	0.0317832	0.988824045380349	0.857972936638773	1.13929335348449	0.87654	0.981283804929452	0.851473532091863	1.13068103278072	0.793972	---	---	---	Physical Health	Dental and Mouth
132512	336806/165(336971)	Date Q44 first reported (congenital malformations of gallbladder, bile ducts and liver)	Health-related outcomes > First occurrences > Congenital disruptions and chromosomal abnormalities	LOGISTIC-BINARY	1.18116010016356	1.01441796849228	1.37478126127742	0.0317916	1.23523637590558	1.06110001665204	1.43741613187111	0.00636764	1.24118744089346	1.06598888616316	1.44485045058293	0.0053503	---	---	+++	Physical Health	Congenital and chromosomal
27310	28128	Volume of middletemporal (right hemisphere)	UK Biobank Assessment Centre > Imaging > Brain MRI > T1 structural brain MRI > Freesurfer DKT	LINEAR	-0.0111975262165893	-0.0214229104165826	-0.000972142016595987	0.0318502	-0.0149591132787318	-0.0252013282836511	-0.00471689827381246	0.00420333	-0.0144266835988526	-0.0246684914959326	-0.00418487570177262	0.0057673	---	-+-	---	Brain Imaging	No-Subcat
41272#W201	333421/3550(336971)	Operative procedures - OPCS4: W20.1 Primary open reduction of fracture of long bone and extramedullary fixation using plate NEC	Health-related outcomes > Hospital inpatient > Summary Operations	LOGISTIC-BINARY	0.964382466079522	0.932952614970772	0.996853444415886	0.0318758	1.00044403669358	0.967877926499164	1.03408863749649	0.979018	0.993646855119771	0.961301210054504	1.02706980122777	0.70578	---	---	-+-	Physical Health	Musculoskeletal System
41210#Y259	336779/192(336971)	Operative procedures - secondary OPCS4: Y25.9 Unspecified suture of organ NOC	Health-related outcomes > Hospital inpatient > Summary Operations	LOGISTIC-BINARY	1.16708035539643	1.01327705339758	1.34376816189633	0.0319026	1.06634243616235	0.925651660145064	1.22800542758872	0.37299	1.06061980758272	0.920657397497224	1.22159508353009	0.414642	---	---	+++	Physical Health	General Health and Miscellaneous
41272#Y259	336779/192(336971)	Operative procedures - OPCS4: Y25.9 Unspecified suture of organ NOC	Health-related outcomes > Hospital inpatient > Summary Operations	LOGISTIC-BINARY	1.16708035539643	1.01327705339758	1.34376816189633	0.0319026	1.06634243616235	0.925651660145064	1.22800542758872	0.37299	1.06061980758272	0.920657397497224	1.22159508353009	0.414642	---	---	+++	Physical Health	General Health and Miscellaneous
26656	28128	Volume of CA4-head (right hemisphere)	UK Biobank Assessment Centre > Imaging > Brain MRI > T1 structural brain MRI > Freesurfer subsegmentation	LINEAR	-0.0117194702413388	-0.0224334260083572	-0.00100551447432041	0.0320414	-0.0154362797585646	-0.026167915629048	-0.00470464388808116	0.004816	-0.0145239981247092	-0.0252552721246894	-0.00379272412472902	0.00798761	---	-+-	---	Brain Imaging	No-Subcat
130070	332015/4956(336971)	Date A41 first reported (other septicaemia)	Health-related outcomes > First occurrences > Certain infectious and parasitic diseases	LOGISTIC-BINARY	1.03121282855494	1.0026311816109	1.0605967751223	0.0320586	1.04010175665943	1.01131671624421	1.06969390239667	0.00602461	1.04189308586111	1.01305337466118	1.0715463938267	0.00415832	---	--+	+++	Physical Health	Infectious and Parasitical Diseases
41210#Q121	335040/1931(336971)	Operative procedures - secondary OPCS4: Q12.1 Introduction of intrauterine contraceptive device	Health-related outcomes > Hospital inpatient > Summary Operations	LOGISTIC-BINARY	1.05045431339225	1.0042103094943	1.09879532211122	0.0320641	1.05884916194811	1.01215286696324	1.10767451277153	0.0129351	1.05839380265287	1.01170158382544	1.10722713444393	0.0136743	---	---	+++	Physical Health	Genitourinary Health
26986	28128	Area of supramarginal (right hemisphere)	UK Biobank Assessment Centre > Imaging > Brain MRI > T1 structural brain MRI > Freesurfer desikan pial	LINEAR	-0.0118202986529012	-0.0226354207254482	-0.0010051765803543	0.0321844	-0.0143268923154653	-0.0251600968323981	-0.00349368779853244	0.00954247	-0.013525483551803	-0.0243582878974645	-0.00269267920614146	0.0144011	---	---	---	Brain Imaging	No-Subcat
41229#5EM	334395/2576(336971)	PCT responsible for patient data: NOTTINGHAM CITY PCT	Health-related outcomes > Hospital inpatient > Summary Administration	LOGISTIC-BINARY	1.04336646807367	1.00360017127886	1.08468222530034	0.0322014	1.04998012127764	1.00995538723766	1.09156559735664	0.0138828	1.04566133422557	1.00579036044715	1.08709672940716	0.0243545	---	---	+++	Auxiliary Variables	No-Subcat
25012	27869	Volume of thalamus (right)	UK Biobank Assessment Centre > Imaging > Brain MRI > T1 structural brain MRI > Subcortical volumes (FIRST)	LINEAR	-0.0108617475106541	-0.020801058535714	-0.000922436485594244	0.0322057	-0.0163506691414286	-0.0263060540896662	-0.00639528419319102	0.00128708	-0.0166482182058251	-0.0266021697789832	-0.00669426663266709	0.00104589	---	-++	---	Brain Imaging	No-Subcat
22170	329/916(1245)	Recent medication for COPD (Chronic Obstructive Pulmonary Disease)	Online follow-up > Work environment > Medical information	LOGISTIC-BINARY	1.14725552671258	1.01216516273361	1.30175868313419	0.0322098	1.1550717821313	1.01262941822123	1.3188386799315	0.0323064	1.14208491581884	1.00185956537523	1.30305979726285	0.0473897	---	---	+++	Physical Health	Respiratory Health
41272#D106	336852/119(336971)	Operative procedures - OPCS4: D10.6 Revision of mastoidectomy	Health-related outcomes > Hospital inpatient > Summary Operations	LOGISTIC-BINARY	1.21654236656354	1.01643757516572	1.45523461897988	0.0322695	1.12604685531303	0.940528245916245	1.34747032116432	0.195574	1.12580977034467	0.940248498860499	1.34756267649088	0.196818	---	---	+++	Physical Health	Ear Nose and Throat
25010	27880	Volume of brain, grey+white matter	UK Biobank Assessment Centre > Imaging > Brain MRI > T1 structural brain MRI	LINEAR	-0.0101831202326057	-0.0195074320249128	-0.000858808440298647	0.0323167	-0.0119204193190031	-0.0212611893145908	-0.00257964932341542	0.0123775	-0.0122931022456708	-0.0216326265176687	-0.00295357797367289	0.00988783	---	---	---	Brain Imaging	No-Subcat
41200#M523	336381/590(336971)	Operative procedures - main OPCS4: M52.3 Colposuspension of neck of bladder	Health-related outcomes > Hospital inpatient > Summary Operations	LOGISTIC-BINARY	1.09200520272743	1.00740103698258	1.18360106892214	0.0323177	1.08888848446874	1.00454664496797	1.18019815603745	0.038313	1.0883853798668	1.0040388387256	1.17974785517242	0.0395261	---	---	+++	Physical Health	Genitourinary Health
131688	334162/2809(336971)	Date K90 first reported (intestinal malabsorption)	Health-related outcomes > First occurrences > Digestive system disorders	LOGISTIC-BINARY	1.04134451957603	1.00339685981998	1.08070433338023	0.0323701	1.05007238018886	1.01181379144215	1.08975525820252	0.00984813	1.04863099389692	1.01041219813286	1.08828161034811	0.012161	---	---	+++	Physical Health	Digestive Health
27501	28128	Volume of G-pariet-inf-Angular (left hemisphere)	UK Biobank Assessment Centre > Imaging > Brain MRI > T1 structural brain MRI > Freesurfer a2009s	LINEAR	-0.0119951668123141	-0.0229832805850684	-0.0010070530395599	0.0323888	-0.0227971473564533	-0.0338017187714483	-0.0117925759414583	4.91109e-05	-0.0218858848012296	-0.032890159377287	-0.0108816102251721	9.7116e-05	---	-++	---	Brain Imaging	No-Subcat
22604#3	36455/48122(84577)	Work hours - lumped category	Online follow-up > Work environment > Employment history	LOGISTIC-BINARY	1.01519981733697	1.00126765551015	1.02932778319261	0.032393	1.01401913988012	1.0001066561025	1.02812689344114	0.0482685	1.01409849641402	1.00018484874651	1.02820729780064	0.0470225	---	---	+++	Sociodemographic	No-Subcat
26691	28128	Volume of PuM (right hemisphere)	UK Biobank Assessment Centre > Imaging > Brain MRI > T1 structural brain MRI > Freesurfer subsegmentation	LINEAR	-0.0111695321031925	-0.0214065322913368	-0.000932531915048182	0.0324769	-0.0141749194055822	-0.024428919114733	-0.00392091969643144	0.00674193	-0.0143279583415609	-0.0245814168684957	-0.00407449981462615	0.00616786	---	---	---	Brain Imaging	No-Subcat
41272#L264	336108/863(336971)	Operative procedures - OPCS4: L26.4 Aortography	Health-related outcomes > Hospital inpatient > Summary Operations	LOGISTIC-BINARY	1.07567612681664	1.00606746544266	1.15002071106331	0.0324831	1.11214923647945	1.04040989752963	1.18875247568283	0.00177086	1.10952845896818	1.03791018005335	1.18603785656816	0.00225756	---	-++	+++	Physical Health	Cardiovascular Health
20004#1224	336411/519(336930)	Operation code: thyroid surgery	UK Biobank Assessment Centre > Verbal interview > Operations	LOGISTIC-BINARY	1.09817939924424	1.00769292557946	1.19664399031531	0.032666	1.08235907931212	0.993224948588658	1.17935602500369	0.070896	1.07516881847769	0.98658388748053	1.1716229641331	0.098375	---	---	+++	Physical Health	Endocrine and Metabolic System
23074	4631/1832(6463)	H. pylori Definition II seropositivity for Helicobacter pylori	Biological samples > Assay results > Blood assays > Infectious Diseases	LOGISTIC-BINARY	1.06204677173449	1.00499208236941	1.12239996691364	0.0326776	1.07265826477495	1.01419824645663	1.13457870966708	0.0142199	1.06962001910966	1.01129774118231	1.13139675671264	0.0187055	---	---	+++	Physical Health	Infectious and Parasitical Diseases
1747-3	138614/336331	Hair colour (natural, before greying)	UK Biobank Assessment Centre > Touchscreen > Lifestyle and environment > Sun exposure	MULTINOMIAL-LOGISTIC	0	0	0	0.0326953	0	0	0	0.00156599	0	0	0	0.00271702	---	-++	---	Lifestyle/Behaviours	No-Subcat
25211	26308	Mean L1 in inferior cerebellar peduncle on FA skeleton (left)	UK Biobank Assessment Centre > Imaging > Brain MRI > Diffusion brain MRI > dMRI skeleton	LINEAR	-0.0131236912362191	-0.0251707245860396	-0.00107665788639854	0.0327517	-0.00610991178693891	-0.0181757173653193	0.00595589379144145	0.320945	-0.00771053940545706	-0.0197768010034934	0.00435572219257927	0.210396	---	---	---	Brain Imaging	No-Subcat
41272#M779	336679/292(336971)	Operative procedures - OPCS4: M77.9 Unspecified diagnostic endoscopic examination of urethra	Health-related outcomes > Hospital inpatient > Summary Operations	LOGISTIC-BINARY	0.882019744555938	0.785913560410977	0.989661614954401	0.0327763	0.916204447479716	0.816606423745951	1.02771729085783	0.135714	0.910314141048978	0.811447913740481	1.02106932805465	0.108941	---	---	---	Physical Health	Genitourinary Health
132082	335135/1836(336971)	Date N45 first reported (orchitis and epididymitis)	Health-related outcomes > First occurrences > Genitourinary system disorders	LOGISTIC-BINARY	1.05139276831884	1.00409092850595	1.10088441157138	0.0327926	1.0439778418722	0.99700996852866	1.09312082556196	0.0667787	1.04210698318035	0.995209265803752	1.09119137056905	0.0790919	---	---	+++	Physical Health	Genitourinary Health
41210#Y033	336781/190(336971)	Operative procedures - secondary OPCS4: Y03.3 Correction of displacement of prosthesis NOC	Health-related outcomes > Hospital inpatient > Summary Operations	LOGISTIC-BINARY	1.16688636675345	1.01245048677949	1.34441082412686	0.0328922	1.30574257539286	1.13364541620708	1.50345653911474	0.000212264	1.31399398113261	1.14052286578639	1.51352845470581	0.000154942	---	-++	+++	Physical Health	General Health and Miscellaneous
41272#Y033	336781/190(336971)	Operative procedures - OPCS4: Y03.3 Correction of displacement of prosthesis NOC	Health-related outcomes > Hospital inpatient > Summary Operations	LOGISTIC-BINARY	1.16688636675345	1.01245048677949	1.34441082412686	0.0328922	1.30574257539286	1.13364541620708	1.50345653911474	0.000212264	1.31399398113261	1.14052286578639	1.51352845470581	0.000154942	---	-++	+++	Physical Health	General Health and Miscellaneous
27604	28128	Area of S-front-sup (right hemisphere)	UK Biobank Assessment Centre > Imaging > Brain MRI > T1 structural brain MRI > Freesurfer a2009s	LINEAR	-0.0118754308505773	-0.0227898410629354	-0.000961020638219252	0.0329636	-0.00607219747091592	-0.0170059245962666	0.00486152965443477	0.276366	-0.00615641546158265	-0.017089590218218	0.00477675929505274	0.269736	---	---	---	Brain Imaging	No-Subcat
22601#24332598	84255/322(84577)	Job coding: quantity surveyor, quantity survey technician	Online follow-up > Work environment > Employment history	LOGISTIC-BINARY	0.887162744034484	0.79462859608958	0.990316617057169	0.0330154	0.96372186954831	0.863581620513522	1.0753342130943	0.508906	0.957768605259368	0.858276745967167	1.06873031420545	0.440526	---	---	---	Sociodemographic	No-Subcat
20277#2315	210857/5955(216812)	Job code at visit: Primary and nursery education teaching professionals	UK Biobank Assessment Centre > Verbal interview > Employment	LOGISTIC-BINARY	0.972155150127717	0.947228843700884	0.997723774341683	0.0330479	0.986734873509125	0.961457962816674	1.01266521894189	0.313062	0.986051287807607	0.960798707118425	1.01195982279124	0.288511	---	---	---	Sociodemographic	No-Subcat
41210#Z699	336816/155(336971)	Operative procedures - secondary OPCS4: Z69.9 Humerus NEC	Health-related outcomes > Hospital inpatient > Summary Operations	LOGISTIC-BINARY	1.18572668723607	1.01355504504176	1.38660826655785	0.0330867	1.13152903915946	0.967101981965264	1.3234061610436	0.122476	1.15309692739605	0.985479503118182	1.34891294405152	0.0752448	---	---	+++	Physical Health	Musculoskeletal System
41272#Z699	336816/155(336971)	Operative procedures - OPCS4: Z69.9 Humerus NEC	Health-related outcomes > Hospital inpatient > Summary Operations	LOGISTIC-BINARY	1.18572668723607	1.01355504504176	1.38660826655785	0.0330867	1.13152903915946	0.967101981965264	1.3234061610436	0.122476	1.15309692739605	0.985479503118182	1.34891294405152	0.0752448	---	---	+++	Physical Health	Musculoskeletal System
41245#1170	335066/473(335539)	Main speciality of consultant (recoded): Clinical pharmacology	Health-related outcomes > Hospital inpatient > Summary Administration	LOGISTIC-BINARY	1.10262835949842	1.00777575813397	1.20624123999345	0.0331405	1.11301016226743	1.01742282818976	1.21740223643929	0.0193428	1.1152803545039	1.01944752085957	1.22000479590341	0.0172462	---	---	+++	Auxiliary Variables	No-Subcat
41210#W858	336778/193(336971)	Operative procedures - secondary OPCS4: W85.8 Other specified therapeutic endoscopic operations on cavity of knee joint	Health-related outcomes > Hospital inpatient > Summary Operations	LOGISTIC-BINARY	1.16499941461017	1.01200232955094	1.34066968998923	0.0332818	1.10324589029841	0.958248993196871	1.2697519971294	0.171184	1.10836648255632	0.962642636492561	1.27587079716787	0.152222	---	---	+++	Physical Health	Musculoskeletal System
101020	47624	Baguette intake	Online follow-up > Diet by 24-hour recall > Bread/pasta/rice yesterday	ORDERED-LOGISTIC	0.966765051603754	0.937140059598164	0.997326552664039	0.0332933	0.977709714416002	0.947758389628535	1.00860756931741	0.155591	0.975791900313042	0.94593040072536	1.0065960793589	0.122256	---	---	---	Lifestyle/Behaviours	No-Subcat
22617#1163	82938/1639(84577)	Job code - historical: Retail and wholesale managers	Online follow-up > Work environment > Employment history	LOGISTIC-BINARY	1.0545047923391	1.00417205317856	1.10732767045633	0.0333807	1.05933637460504	1.00875144393767	1.11242944905542	0.020909	1.05684600942885	1.0063611037704	1.10985033041688	0.0268179	---	---	+++	Sociodemographic	No-Subcat
20004#1108	336527/403(336930)	Operation code: leg artery angioplasty +/- stent	UK Biobank Assessment Centre > Verbal interview > Operations	LOGISTIC-BINARY	1.11160115232773	1.00823464504569	1.22537141930742	0.0334663	1.14979688970334	1.04315739339094	1.26713475679791	0.00490531	1.15021731640986	1.0434506457965	1.26778002097158	0.00484352	---	-++	+++	Physical Health	Cardiovascular Health
22601#32313110	83604/973(84577)	Job coding: community worker, day centre officer, youth leader, youth worker, parish worker, bail support officer	Online follow-up > Work environment > Employment history	LOGISTIC-BINARY	1.07097760068031	1.00534560447906	1.14083021236198	0.0334795	1.05249650631887	0.987898502994896	1.12126097507463	0.113201	1.05563527762269	0.990835963266168	1.12464065069836	0.0938131	---	---	+++	Sociodemographic	No-Subcat
22617#3231	83604/973(84577)	Job code - historical: Youth and community workers	Online follow-up > Work environment > Employment history	LOGISTIC-BINARY	1.07097760068031	1.00534560447906	1.14083021236198	0.0334795	1.05249650631887	0.987898502994896	1.12126097507463	0.113201	1.05563527762269	0.990835963266168	1.12464065069836	0.0938131	---	---	+++	Sociodemographic	No-Subcat
41200#W262	335959/1012(336971)	Operative procedures - main OPCS4: W26.2 Manipulation of fracture of bone NEC	Health-related outcomes > Hospital inpatient > Summary Operations	LOGISTIC-BINARY	1.06903670716406	1.00518292417011	1.1368803776504	0.0335459	1.12020329212244	1.05340375270448	1.19117185734108	0.000294464	1.11931730612902	1.05251815486257	1.19031553006879	0.000328995	---	-++	+++	Physical Health	Musculoskeletal System
41272#W581	333898/3073(336971)	Operative procedures - OPCS4: W58.1 Primary resurfacing arthroplasty of joint	Health-related outcomes > Hospital inpatient > Summary Operations	LOGISTIC-BINARY	1.03932124168072	1.00298450194482	1.07695299027338	0.0336126	1.00861141108903	0.973361593059622	1.04511636129261	0.636532	1.00916181432411	0.973895698451259	1.0456910335668	0.615237	---	---	+++	Physical Health	Musculoskeletal System
22415	6074	Total adipose tissue volume	UK Biobank Assessment Centre > Imaging > Abdominal MRI > Abdominal composition	LINEAR	0.0269247881502558	0.0020737503894473	0.0517758259110642	0.0337154	0.0126121767022191	-0.0122266159258923	0.0374509693303306	0.319585	0.0129889873350432	-0.0118744717945429	0.0378524464646293	0.305822	---	---	+++	Physical Health	Body Composition and Fitness
131330	336476/495(336971)	Date I38 first reported (endocarditis, valve unspecified)	Health-related outcomes > First occurrences > Circulatory system disorders	LOGISTIC-BINARY	1.10005767166986	1.00723261546271	1.20128625962537	0.0338628	1.05364023417372	0.964801917186919	1.15051101375683	0.244628	1.05252461537952	0.963767034271978	1.14936187611093	0.254523	---	---	+++	Physical Health	Cardiovascular Health
27204	28128	Mean thickness of insula (left hemisphere)	UK Biobank Assessment Centre > Imaging > Brain MRI > T1 structural brain MRI > Freesurfer DKT	LINEAR	-0.0124219718768219	-0.0238986872967754	-0.000945256456868321	0.0338898	-0.015330921338855	-0.0268267841077516	-0.00383505856995849	0.00895558	-0.0150896048511465	-0.0265849371583569	-0.00359427254393612	0.0100901	---	---	---	Brain Imaging	No-Subcat
41272#S067	336033/938(336971)	Operative procedures - OPCS4: S06.7 Re-excision of skin margins NEC	Health-related outcomes > Hospital inpatient > Summary Operations	LOGISTIC-BINARY	0.932777424962688	0.874644999507326	0.994708937955275	0.033952	0.973078500057857	0.912518319625392	1.03758917433988	0.40493	0.974937591289063	0.914288382865124	1.03956521350937	0.43845	---	---	---	Physical Health	Skin and Soft Tissue
41210#Y188	336752/219(336971)	Operative procedures - secondary OPCS4: Y18.8 Other specified release of organ NOC	Health-related outcomes > Hospital inpatient > Summary Operations	LOGISTIC-BINARY	1.15357208754651	1.01072593675078	1.31622104134066	0.0339653	1.11650673103261	0.978199212264442	1.27400292162487	0.102036	1.11131012763137	0.973561981729795	1.26831568883977	0.117768	---	---	+++	Physical Health	General Health and Miscellaneous
41272#Y188	336752/219(336971)	Operative procedures - OPCS4: Y18.8 Other specified release of organ NOC	Health-related outcomes > Hospital inpatient > Summary Operations	LOGISTIC-BINARY	1.15357208754651	1.01072593675078	1.31622104134066	0.0339653	1.11650673103261	0.978199212264442	1.27400292162487	0.102036	1.11131012763137	0.973561981729795	1.26831568883977	0.117768	---	---	+++	Physical Health	General Health and Miscellaneous
20004#1467	335545/1385(336930)	Operation code: brain surgery	UK Biobank Assessment Centre > Verbal interview > Operations	LOGISTIC-BINARY	1.05870688042301	1.00430305558006	1.11600668033497	0.03397	1.05933889128241	1.0049088779988	1.11666825165973	0.0321275	1.06032066369686	1.00582166501032	1.11774196533512	0.0295432	---	---	+++	Physical Health	Nervous System
41272#M662	336186/785(336971)	Operative procedures - OPCS4: M66.2 Endoscopic incision of outlet of male bladder NEC	Health-related outcomes > Hospital inpatient > Summary Operations	LOGISTIC-BINARY	1.07883881679561	1.0057182443543	1.15718779868665	0.033975	1.0670632923652	0.994884791435614	1.14438789051045	0.0691409	1.06559753978889	0.993496024281376	1.14287415760075	0.0753903	---	---	+++	Physical Health	Genitourinary Health
20003#1141174032	336768/162(336930)	Treatment/medication code: doublebase gel	UK Biobank Assessment Centre > Verbal interview > Medications	LOGISTIC-BINARY	1.18032136839586	1.01235515724037	1.37564038617192	0.0340636	1.23895817843919	1.06301932963882	1.44347222223979	0.00604352	1.25138499626704	1.07346555469717	1.45846038076076	0.00412897	---	--+	+++	Physical Health	Skin and Soft Tissue
22617#9222	84470/107(84577)	Job code - historical: Hotel porters	Online follow-up > Work environment > Employment history	LOGISTIC-BINARY	1.22685187115683	1.01513769511429	1.48196360961043	0.0341502	1.32749628400116	1.09854185874703	1.60335608211312	0.00331468	1.31449640898116	1.08740876562706	1.58853609564454	0.00468144	---	-++	+++	Sociodemographic	No-Subcat
41272#X292	331753/5218(336971)	Operative procedures - OPCS4: X29.2 Continuous intravenous infusion of therapeutic substance NEC	Health-related outcomes > Hospital inpatient > Summary Operations	LOGISTIC-BINARY	1.03000239853784	1.00220052942949	1.05856385502334	0.0341879	1.02538376667251	0.997730768784243	1.05379179952144	0.0722628	1.02542851312422	0.997771387870383	1.05384523988264	0.0718197	---	---	+++	Physical Health	General Health and Miscellaneous
20617	124434	Liking for bitter/ale	Online follow-up > Food (and other) preferences	ORDERED-LOGISTIC	0.989263630086197	0.979429512506061	0.99919648868582	0.0342025	0.993985912060111	0.984100922752872	1.00397019302672	0.236827	0.994108624057714	0.984221231352629	1.00409534456776	0.246616	---	---	---	Lifestyle/Behaviours	No-Subcat
26795	28128	Volume of inferiorparietal (left hemisphere)	UK Biobank Assessment Centre > Imaging > Brain MRI > T1 structural brain MRI > Freesurfer desikan white	LINEAR	-0.0118456451754339	-0.0228092078406579	-0.000882082510209952	0.0342054	-0.0166939952906979	-0.0276754464706232	-0.00571254411077249	0.00288811	-0.0160495393938922	-0.0270305734652077	-0.00506850532257665	0.00417653	---	-++	---	Brain Imaging	No-Subcat
2267	334806	Use of sun/uv protection	UK Biobank Assessment Centre > Touchscreen > Lifestyle and environment > Sun exposure	ORDERED-LOGISTIC	0.99329823207037	0.987129883335941	0.999505125404403	0.0343671	0.995280335979507	0.989099196894841	1.00150010261589	0.136647	0.995085671144815	0.988905754928287	1.00130420718356	0.121156	---	---	---	Lifestyle/Behaviours	No-Subcat
6150#3	331341/5106(336447)	Vascular/heart problems diagnosed by doctor: Stroke	UK Biobank Assessment Centre > Touchscreen > Health and medical history > Medical conditions	LOGISTIC-BINARY	1.03034500523354	1.00216486205475	1.05930562656629	0.0345738	1.02929757432596	1.00119530084814	1.05817689974874	0.0408517	1.02875861595359	1.00066817027721	1.05763037523943	0.0446883	---	---	+++	Physical Health	Cardiovascular Health
41210#Z724	335922/1049(336971)	Operative procedures - secondary OPCS4: Z72.4 Carpal bone	Health-related outcomes > Hospital inpatient > Summary Operations	LOGISTIC-BINARY	1.06748058194537	1.00470420015403	1.13411418866928	0.0346225	1.07471938247677	1.01159416041312	1.14171976991441	0.0195798	1.07054116978938	1.00763344490744	1.13733680216636	0.0273334	---	---	+++	Physical Health	Musculoskeletal System
41272#Z724	335922/1049(336971)	Operative procedures - OPCS4: Z72.4 Carpal bone	Health-related outcomes > Hospital inpatient > Summary Operations	LOGISTIC-BINARY	1.06748058194537	1.00470420015403	1.13411418866928	0.0346225	1.07471938247677	1.01159416041312	1.14171976991441	0.0195798	1.07054116978938	1.00763344490744	1.13733680216636	0.0273334	---	---	+++	Physical Health	Musculoskeletal System
41272#M764	335333/1638(336971)	Operative procedures - OPCS4: M76.4 Endoscopic dilation of urethra	Health-related outcomes > Hospital inpatient > Summary Operations	LOGISTIC-BINARY	1.05365149313664	1.0037557960546	1.10598719467049	0.0346659	1.04678540901698	0.997236773818892	1.09875639662796	0.0644817	1.04692277025169	0.997355399143352	1.09892887749959	0.0638229	---	---	+++	Physical Health	Genitourinary Health
26514	28128	Volume of BrainSeg (whole brain)	UK Biobank Assessment Centre > Imaging > Brain MRI > T1 structural brain MRI > Freesurfer ASEG	LINEAR	-0.00994351534376582	-0.019172690922559	-0.000714339764972654	0.0347161	-0.0129973937607228	-0.0222418349576323	-0.00375295256381324	0.00585925	-0.0127619776727313	-0.0220060020230936	-0.00351795332236893	0.00681454	---	---	---	Brain Imaging	No-Subcat
20602	127625	Liking for apple juice	Online follow-up > Food (and other) preferences	ORDERED-LOGISTIC	0.989721754191798	0.980275522380742	0.999259012753386	0.0347316	0.990645843312876	0.98118984482629	1.00019297187775	0.0547883	0.989987008798077	0.980535995027519	0.999529117298195	0.0397617	---	---	---	Lifestyle/Behaviours	No-Subcat
26949	28128	Area of rostralmiddlefrontal (left hemisphere)	UK Biobank Assessment Centre > Imaging > Brain MRI > T1 structural brain MRI > Freesurfer desikan pial	LINEAR	-0.0111876000871645	-0.0215728422814148	-0.000802357892914243	0.0347398	-0.00970163211548054	-0.0201048389811582	0.00070157475019712	0.0675803	-0.0096315703674453	-0.0200342666529372	0.000771125918046602	0.0695722	---	---	---	Brain Imaging	No-Subcat
26981	28128	Area of rostralanteriorcingulate (right hemisphere)	UK Biobank Assessment Centre > Imaging > Brain MRI > T1 structural brain MRI > Freesurfer desikan pial	LINEAR	-0.0121761912343641	-0.0234813782800955	-0.000871004188632734	0.034776	-0.00830041051977134	-0.0196254105797043	0.00302458954016167	0.15085	-0.00856670791463292	-0.0198911153785569	0.00275769954929105	0.138154	---	---	---	Brain Imaging	No-Subcat
20721	124662	Liking for shellfish (other than prawns)	Online follow-up > Food (and other) preferences	ORDERED-LOGISTIC	0.989604186591745	0.980045582371635	0.99925601802116	0.034835	0.99093801536276	0.981366492315261	1.00060289196794	0.066022	0.991073074244204	0.981500073259362	1.00073944490914	0.070184	---	---	---	Lifestyle/Behaviours	No-Subcat
41272#L352	336098/873(336971)	Operative procedures - OPCS4: L35.2 Arteriography of cerebral artery	Health-related outcomes > Hospital inpatient > Summary Operations	LOGISTIC-BINARY	1.07396151441782	1.00504878332383	1.14751971243396	0.0348666	1.07147360896361	1.00271200088723	1.14487293858159	0.0412468	1.0660407700039	0.99759475603889	1.13913477792902	0.0588324	---	---	+++	Physical Health	Cardiovascular Health
25883	27876	Volume of grey matter in Putamen (right)	UK Biobank Assessment Centre > Imaging > Brain MRI > T1 structural brain MRI > Regional grey matter volumes (FAST)	LINEAR	0.0123727804362691	0.000878059746591156	0.0238675011259471	0.0348868	0.00642236113890638	-0.00509345025723136	0.0179381725350441	0.274351	0.0068964338498384	-0.00461782716975025	0.0184106948694271	0.240419	---	---	+++	Brain Imaging	No-Subcat
41200#W593	335780/1191(336971)	Operative procedures - main OPCS4: W59.3 Fusion of first metatarsophalangeal joint NEC	Health-related outcomes > Hospital inpatient > Summary Operations	LOGISTIC-BINARY	1.06307949012629	1.00431533411825	1.12522422250771	0.0349153	1.05028457866862	0.992264183043805	1.11164181502701	0.0904804	1.04775397459833	0.989859005597625	1.10900011521619	0.107626	---	---	+++	Physical Health	Musculoskeletal System
41272#W562	336702/269(336971)	Operative procedures - OPCS4: W56.2 Primary interposition arthroplasty of joint NEC	Health-related outcomes > Hospital inpatient > Summary Operations	LOGISTIC-BINARY	1.13701570433025	1.00899682960913	1.28098149285712	0.0349407	1.14606592173336	1.01718005755569	1.2909815093343	0.0249547	1.12784244421567	1.0008871073065	1.27071178847429	0.0481728	---	---	+++	Physical Health	Musculoskeletal System
26574	28128	Mean intensity of Caudate (right hemisphere)	UK Biobank Assessment Centre > Imaging > Brain MRI > T1 structural brain MRI > Freesurfer ASEG	LINEAR	-0.0124945529732241	-0.024109063882453	-0.000880042063995163	0.0349911	-0.00907893085202144	-0.0207137376667967	0.0025558759627538	0.126158	-0.00926618665119443	-0.0209003923236965	0.00236801902130765	0.118511	---	---	---	Brain Imaging	No-Subcat
41272#Q074	329187/7784(336971)	Operative procedures - OPCS4: Q07.4 Total abdominal hysterectomy NEC	Health-related outcomes > Hospital inpatient > Summary Operations	LOGISTIC-BINARY	1.02470149278362	1.00170394813064	1.04822047170103	0.0350854	1.0304989542706	1.00736029305188	1.05416316690736	0.00950526	1.02983260306819	1.0067035155733	1.05348983432208	0.0111887	---	---	+++	Physical Health	Genitourinary Health
23004	6463	EBNA-1 antigen for Epstein-Barr Virus	Biological samples > Assay results > Blood assays > Infectious Diseases > Infectious Disease Antigens	LINEAR	-0.026308363034103	-0.0507911644460589	-0.00182556162214713	0.0351991	-0.00315660732201672	-0.0279791346388795	0.0216659199948461	0.803145	-0.00547837202502005	-0.0303150580613175	0.0193583140112774	0.665464	---	---	---	Physical Health	Infectious and Parasitical Diseases
26747	28128	Area of rostralmiddlefrontal (left hemisphere)	UK Biobank Assessment Centre > Imaging > Brain MRI > T1 structural brain MRI > Freesurfer desikan white	LINEAR	-0.0110526833561856	-0.0213452124962832	-0.000760154216088063	0.0353169	-0.00945216066711532	-0.0197625095272953	0.000858188193064649	0.0723618	-0.00939824535041955	-0.019708086107241	0.000911595406401918	0.0739901	---	---	---	Brain Imaging	No-Subcat
41272#S422	336798/173(336971)	Operative procedures - OPCS4: S42.2 Delayed primary suture of skin NEC	Health-related outcomes > Hospital inpatient > Summary Operations	LOGISTIC-BINARY	0.851737967382873	0.733316185795694	0.988930349787005	0.0354066	0.914543849245214	0.787634732410451	1.06152895942737	0.240622	0.91324090837983	0.786644883495066	1.05996864658841	0.23286	---	---	---	Physical Health	Skin and Soft Tissue
22601#82112603	83968/609(84577)	Job coding: heavy goods vehicle (hgv) driver, lorry or truck driver, tanker driver, haulage driver	Online follow-up > Work environment > Employment history	LOGISTIC-BINARY	1.08967992045959	1.00579627935117	1.18048464271434	0.0355318	1.06876622712718	0.986667545426064	1.1576318810794	0.102802	1.07017998028282	0.987917344668973	1.15927528818876	0.0964605	---	---	+++	Sociodemographic	No-Subcat
27526	28128	Volume of S-collat-transv-ant (left hemisphere)	UK Biobank Assessment Centre > Imaging > Brain MRI > T1 structural brain MRI > Freesurfer a2009s	LINEAR	-0.0119502954622693	-0.0230942899695476	-0.000806300954990909	0.0355741	-0.00538981752674293	-0.0165535668895341	0.00577393183604828	0.344002	-0.00594047892597966	-0.0171036326757248	0.00522267482376544	0.296938	---	---	---	Brain Imaging	No-Subcat
41200#D135	336825/146(336971)	Operative procedures - main OPCS4: D13.5 One stage insertion of fixtures for bone anchored hearing prosthesis	Health-related outcomes > Hospital inpatient > Summary Operations	LOGISTIC-BINARY	1.18918264370347	1.01148682173838	1.39746491633964	0.035625	1.07613574354754	0.915057622725929	1.26502358890669	0.374474	1.08826073366712	0.925371113868622	1.27947034888902	0.306176	---	---	+++	Physical Health	Ear Nose and Throat
41272#D135	336824/147(336971)	Operative procedures - OPCS4: D13.5 One stage insertion of fixtures for bone anchored hearing prosthesis	Health-related outcomes > Hospital inpatient > Summary Operations	LOGISTIC-BINARY	1.18918264370347	1.01148682173838	1.39746491633964	0.035625	1.07613574354754	0.915057622725929	1.26502358890669	0.374474	1.08826073366712	0.925371113868622	1.27947034888902	0.306176	---	---	+++	Physical Health	Ear Nose and Throat
131658	335894/1077(336971)	Date K70 first reported (alcoholic liver disease)	Health-related outcomes > First occurrences > Digestive system disorders	LOGISTIC-BINARY	1.06622264097666	1.00428584579403	1.13191483363281	0.0356374	1.07873101952856	1.01612704405098	1.14512915647536	0.0129336	1.07690332826849	1.01437410027916	1.1432487797923	0.0151702	---	---	+++	Physical Health	Digestive Health
26585	28128	Volume of Lateral-Ventricle (right hemisphere)	UK Biobank Assessment Centre > Imaging > Brain MRI > T1 structural brain MRI > Freesurfer ASEG	LINEAR	-0.0108009658152805	-0.020882752122722	-0.000719179507839007	0.0357494	-0.0142552706868856	-0.0243537128779496	-0.0041568284958216	0.00566353	-0.013367052228712	-0.0234651561574123	-0.00326894830001176	0.00947631	---	---	---	Brain Imaging	No-Subcat
20663	127804	Liking for fruit	Online follow-up > Food (and other) preferences	ORDERED-LOGISTIC	0.988653318515294	0.978174662446123	0.999244226759083	0.0358125	0.993179980850857	0.982659710581169	1.00381288022842	0.207832	0.993566213623224	0.983039850521884	1.00420529272492	0.234927	---	---	---	Lifestyle/Behaviours	No-Subcat
41210#U081	335907/1064(336971)	Operative procedures - secondary OPCS4: U08.1 Computed tomography of abdomen NEC	Health-related outcomes > Hospital inpatient > Summary Operations	LOGISTIC-BINARY	1.06647136560152	1.00421619719472	1.13252103403178	0.0358993	1.07756564324492	1.01473474873966	1.1442227662759	0.0147562	1.07060312340149	1.00814486483066	1.13689118920167	0.0260736	---	---	+++	Physical Health	General Health and Miscellaneous
26543	28128	Mean intensity of Caudate (left hemisphere)	UK Biobank Assessment Centre > Imaging > Brain MRI > T1 structural brain MRI > Freesurfer ASEG	LINEAR	-0.0124624981228742	-0.0241081880789145	-0.00081680816683396	0.0359562	-0.00634912306672347	-0.0180154031350398	0.00531715700159285	0.28611	-0.00727531979815324	-0.0189409434205885	0.00439030382428199	0.221569	---	---	---	Brain Imaging	No-Subcat
22601#52452948	84466/111(84577)	Job coding: computer engineer, computer service or maintenance technician	Online follow-up > Work environment > Employment history	LOGISTIC-BINARY	1.21964651430149	1.01284822534965	1.46796929530176	0.035967	0.995894783643215	0.826823168879314	1.19910463268703	0.965401	1.01155783586142	0.839874307846796	1.21814876529618	0.903577	---	---	+-+	Sociodemographic	No-Subcat
131618	332884/4087(336971)	Date K43 first reported (ventral hernia)	Health-related outcomes > First occurrences > Digestive system disorders	LOGISTIC-BINARY	1.03353526201092	1.00212017504767	1.06591979964088	0.0361745	1.05111726977661	1.01920337782885	1.08401534615321	0.00152504	1.05109398493716	1.01917045181393	1.08400826239728	0.00153944	---	-++	+++	Physical Health	Digestive Health
130016	333685/3286(336971)	Date A08 first reported (viral and other specified intestinal infections)	Health-related outcomes > First occurrences > Certain infectious and parasitic diseases	LOGISTIC-BINARY	1.0373997431041	1.00235278324483	1.07365269174755	0.0362091	1.04965092553913	1.01420529356321	1.08631634252127	0.00568368	1.04574104856579	1.01041428964129	1.08229127389694	0.0107323	---	---	+++	Physical Health	Infectious and Parasitical Diseases
41229#5JE	335081/1890(336971)	PCT responsible for patient data: BARNSLEY PCT	Health-related outcomes > Hospital inpatient > Summary Administration	LOGISTIC-BINARY	1.04970225536348	1.00309843901247	1.09844053432205	0.0362325	1.08444174946463	1.03638530045727	1.13469495629033	0.000453632	1.08579811846805	1.03765603367819	1.13615561670812	0.000373098	---	-++	+++	Auxiliary Variables	No-Subcat
26552	28128	Volume of Cortex (left hemisphere)	UK Biobank Assessment Centre > Imaging > Brain MRI > T1 structural brain MRI > Freesurfer ASEG	LINEAR	-0.0102557623681297	-0.0198559537997794	-0.000655570936480032	0.0362783	-0.0126890903563798	-0.0223053030147165	-0.00307287769804312	0.00970382	-0.0124722840341888	-0.0220880552314566	-0.002856512836921	0.0110175	---	---	---	Brain Imaging	No-Subcat
41272#H482	335184/1787(336971)	Operative procedures - OPCS4: H48.2 Excision of skin tag of anus	Health-related outcomes > Hospital inpatient > Summary Operations	LOGISTIC-BINARY	1.05087709623821	1.00314844671387	1.10083891271299	0.0363231	1.04652817953712	0.998973267320267	1.09631096589692	0.0551933	1.04746734676148	0.99985827150982	1.09732092806908	0.0506505	---	---	+++	Physical Health	Digestive Health
22617#2126	84029/548(84577)	Job code - historical: Design and development engineers	Online follow-up > Work environment > Employment history	LOGISTIC-BINARY	1.09418136962076	1.00566076104366	1.19039287518698	0.0364159	1.03102555684852	0.947824698515608	1.12144516761841	0.476418	1.03546223401293	0.951883026770928	1.12634319797051	0.416943	---	---	+++	Sociodemographic	No-Subcat
41272#W901	334988/1983(336971)	Operative procedures - OPCS4: W90.1 Aspiration of joint	Health-related outcomes > Hospital inpatient > Summary Operations	LOGISTIC-BINARY	1.04826162048536	1.00295695688626	1.0955794570409	0.0364665	1.04388405146719	0.998815401093843	1.09095327113106	0.0563915	1.04399505406149	0.998913160318868	1.09109081181316	0.0558619	---	---	+++	Physical Health	Musculoskeletal System
27701	28128	Volume of G+S-paracentral (right hemisphere)	UK Biobank Assessment Centre > Imaging > Brain MRI > T1 structural brain MRI > Freesurfer a2009s	LINEAR	0.011982820747012	0.000752796682489201	0.0232128448115348	0.0364977	0.00996950009141684	-0.00127999792144911	0.0212189981042828	0.082393	0.0109223635865414	-0.000326451726541737	0.0221711788996245	0.0570291	---	---	+++	Brain Imaging	No-Subcat
26934	28128	Area of lateralorbitofrontal (left hemisphere)	UK Biobank Assessment Centre > Imaging > Brain MRI > T1 structural brain MRI > Freesurfer desikan pial	LINEAR	-0.0112215542703211	-0.0217435745804932	-0.000699533960148867	0.0365946	-0.005742471399245	-0.0162830890519705	0.00479814625348048	0.285609	-0.00570097534121246	-0.0162410697726327	0.00483911909020782	0.289081	---	---	---	Brain Imaging	No-Subcat
27210	28128	Volume of inferiorparietal (left hemisphere)	UK Biobank Assessment Centre > Imaging > Brain MRI > T1 structural brain MRI > Freesurfer DKT	LINEAR	-0.0116512466950209	-0.0225793252166334	-0.000723168173408294	0.0366488	-0.0183886238647609	-0.0293341275469684	-0.00744312018255346	0.000992775	-0.0175793484845279	-0.0285244872471663	-0.00663420972188955	0.00164508	---	-++	---	Brain Imaging	No-Subcat
20090#353	31230/16515(47745)	Type of fat/oil used in cooking: Olive oil	Online follow-up > Diet by 24-hour recall > Spreads/sauces/cooking oils yesterday	LOGISTIC-BINARY	0.980043605945353	0.961684275495738	0.998747880016276	0.0366545	0.976011018596727	0.957728681230181	0.994637012098887	0.0118295	0.976976376504157	0.958677917149993	0.995619442275856	0.0157386	---	---	---	Lifestyle/Behaviours	No-Subcat
100240	13854/33891(47745)	Coffee consumed	Online follow-up > Diet by 24-hour recall > Hot/cold beverages yesterday	LOGISTIC-BINARY	0.979017261960458	0.959734371138096	0.998687660113902	0.036672	0.985729504843243	0.966294040906194	1.00555577363605	0.15716	0.986126391521559	0.96669987221189	1.00594244286442	0.168731	---	---	---	Lifestyle/Behaviours	No-Subcat
41272#D128	336851/120(336971)	Operative procedures - OPCS4: D12.8 Other specified other operations on mastoid	Health-related outcomes > Hospital inpatient > Summary Operations	LOGISTIC-BINARY	1.20905122652469	1.0115190695133	1.44437817600829	0.0367135	1.09161564144106	0.91302065092772	1.30445963551552	0.335506	1.08694377301291	0.909071190859111	1.29917891254916	0.360058	---	---	+++	Physical Health	Ear Nose and Throat
30860	293804	Total protein	Biological samples > Assay results > Blood assays > Blood biochemistry	LINEAR	-0.0038477068448483	-0.00745829927505693	-0.00023711441463966	0.0367368	-0.006233176464183	-0.00984547304907022	-0.00262087987929578	0.000719648	-0.00672273288705794	-0.0103349186363009	-0.00311054713781499	0.000264587	---	-++	---	Physical Health	General Health and Miscellaneous
41229#5NG	335863/1108(336971)	PCT responsible for patient data: CENTRAL LANCASHIRE PCT	Health-related outcomes > Hospital inpatient > Summary Administration	LOGISTIC-BINARY	1.06472881991269	1.00380530024085	1.1292961892205	0.0368745	1.04444440784784	0.984755359987542	1.10769667986701	0.147357	1.03955390475237	0.980126473729915	1.10255260395376	0.196384	---	---	+++	Auxiliary Variables	No-Subcat
26835	28128	Area of medialorbitofrontal (right hemisphere)	UK Biobank Assessment Centre > Imaging > Brain MRI > T1 structural brain MRI > Freesurfer desikan white	LINEAR	-0.0109089403419018	-0.0211580161145185	-0.000659864569285044	0.0369657	-0.00691828270719708	-0.0171853599098063	0.00334879449541217	0.186598	-0.00701738844916867	-0.0172839438026442	0.00324916690430685	0.180344	---	---	---	Brain Imaging	No-Subcat
25497	26308	Weighted-mean FA in tract corticospinal tract (right)	UK Biobank Assessment Centre > Imaging > Brain MRI > Diffusion brain MRI > dMRI weighted means	LINEAR	-0.0124202828626019	-0.024092596148777	-0.000747969576426814	0.0370194	-0.0101432891265898	-0.0218333200750972	0.00154674182191761	0.0890086	-0.00997463907262483	-0.0216652629071471	0.00171598476189741	0.0944669	---	---	---	Brain Imaging	No-Subcat
20090#380	47270/475(47745)	Type of fat/oil used in cooking: Normal fat dairy spread	Online follow-up > Diet by 24-hour recall > Spreads/sauces/cooking oils yesterday	LOGISTIC-BINARY	1.10079587299627	1.00568705000014	1.20472801574434	0.0370868	1.08377225109655	0.989841500514075	1.18650955027676	0.0818118	1.07984421093091	0.986238891835687	1.18227012176893	0.0966914	---	---	+++	Lifestyle/Behaviours	No-Subcat
26688	28128	Volume of LGN (right hemisphere)	UK Biobank Assessment Centre > Imaging > Brain MRI > T1 structural brain MRI > Freesurfer subsegmentation	LINEAR	-0.0111817001894207	-0.0217034037407111	-0.00065999663813026	0.0372605	-0.013845199548822	-0.0243844647927891	-0.00330593430485494	0.0100328	-0.0133894026303444	-0.0239282220516555	-0.00285058320903319	0.0127725	---	---	---	Brain Imaging	No-Subcat
41210#L976	336793/178(336971)	Operative procedures - secondary OPCS4: L97.6 Insertion of vascular closure device	Health-related outcomes > Hospital inpatient > Summary Operations	LOGISTIC-BINARY	1.16920731255137	1.00906507284836	1.35424967650383	0.0372766	1.04119724036431	0.898430458922229	1.20620401602106	0.591127	1.05104291710724	0.906972215591971	1.21769912045312	0.507718	---	---	+++	Physical Health	Cardiovascular Health
41272#L976	336793/178(336971)	Operative procedures - OPCS4: L97.6 Insertion of vascular closure device	Health-related outcomes > Hospital inpatient > Summary Operations	LOGISTIC-BINARY	1.16920731255137	1.00906507284836	1.35424967650383	0.0372766	1.04119724036431	0.898430458922229	1.20620401602106	0.591127	1.05104291710724	0.906972215591971	1.21769912045312	0.507718	---	---	+++	Physical Health	Cardiovascular Health
2956	841/4220(5061)	General pain for 3+ months	UK Biobank Assessment Centre > Touchscreen > Health and medical history > Pain	LOGISTIC-BINARY	1.08276687704535	1.00472507012222	1.16702864665264	0.0373412	1.09745690249047	1.01873047449651	1.18246444737633	0.0144317	1.09860421577442	1.01979445238993	1.1836754817053	0.0133549	---	---	+++	Physical Health	Pain
41210#W336	336809/162(336971)	Operative procedures - secondary OPCS4: W33.6 Debridement of bone NEC	Health-related outcomes > Hospital inpatient > Summary Operations	LOGISTIC-BINARY	1.17698999047991	1.00930918880032	1.3719825630953	0.0374428	1.27192957341635	1.09105031222464	1.48220116145933	0.00208679	1.26922302613408	1.0884388848779	1.47965824804461	0.00233761	---	-++	+++	Physical Health	Musculoskeletal System
41200#P232	333791/3180(336971)	Operative procedures - main OPCS4: P23.2 Anterior colporrhaphy NEC	Health-related outcomes > Hospital inpatient > Summary Operations	LOGISTIC-BINARY	1.03798821041051	1.00215713037659	1.07508220519366	0.037458	1.02101875604656	0.985803145050822	1.05747453982857	0.245303	1.02197067982926	0.986722203702889	1.05846773965741	0.224837	---	---	+++	Physical Health	Genitourinary Health
41210#U211	335605/1366(336971)	Operative procedures - secondary OPCS4: U21.1 Magnetic resonance imaging NEC	Health-related outcomes > Hospital inpatient > Summary Operations	LOGISTIC-BINARY	1.05797832341056	1.00323277921356	1.11566078681704	0.0375278	1.0620000248057	1.00708287191287	1.1198615584043	0.0263167	1.06063979283101	1.00577372225647	1.11846719550262	0.0297763	---	---	+++	Physical Health	General Health and Miscellaneous
27596	28128	Area of S-cingul-Marginalis (right hemisphere)	UK Biobank Assessment Centre > Imaging > Brain MRI > T1 structural brain MRI > Freesurfer a2009s	LINEAR	0.0116721480782044	0.000669130687695899	0.022675165468713	0.0376038	0.00607899564263172	-0.00494345460530287	0.0171014458905663	0.279712	0.00566644604765853	-0.00535548389133686	0.0166883759866539	0.31362	---	---	+++	Brain Imaging	No-Subcat
131910	333528/3443(336971)	Date M43 first reported (other deforming dorsopathies)	Health-related outcomes > First occurrences > Musculoskeletal system and connective tissue disorders	LOGISTIC-BINARY	1.03625863615853	1.00203267920254	1.07163541490676	0.0376104	1.06906488382436	1.0337955085817	1.10551953653304	9.50442e-05	1.06912065246998	1.03383347016219	1.10560146066854	9.47012e-05	---	-++	+++	Physical Health	Musculoskeletal System
26914	28128	Volume of rostralanteriorcingulate (right hemisphere)	UK Biobank Assessment Centre > Imaging > Brain MRI > T1 structural brain MRI > Freesurfer desikan white	LINEAR	-0.0118500492446521	-0.0230290528323908	-0.000671045656913338	0.0377456	-0.00496004583022955	-0.0161588744825953	0.00623878282213623	0.385336	-0.00551665232935158	-0.016714886228616	0.00568158156991289	0.334258	---	---	---	Brain Imaging	No-Subcat
131458	333251/3720(336971)	Date J20 first reported (acute bronchitis)	Health-related outcomes > First occurrences > Respiratory system disorders	LOGISTIC-BINARY	1.03488356498789	1.00193385071532	1.06890037641891	0.0377522	1.02949114721707	0.996742038890446	1.06329873800313	0.0779662	1.0320715369406	0.999237765242496	1.06597292274628	0.0556078	---	---	+++	Physical Health	Respiratory Health
20524	110172	Sexual interference by partner or ex-partner without consent as an adult	Online follow-up > Mental health > Traumatic events	ORDERED-LOGISTIC	1.02833421259284	1.00155081416265	1.05583385069988	0.0379807	1.03502065535583	1.00798245169856	1.06278413399758	0.0108136	1.03564965356409	1.00860297153791	1.06342161900631	0.00947505	---	---	+++	Mental Health	Trauma
27744	28128	Volume of S-cingul-Marginalis (right hemisphere)	UK Biobank Assessment Centre > Imaging > Brain MRI > T1 structural brain MRI > Freesurfer a2009s	LINEAR	0.0117784870497597	0.000650689392117014	0.0229062847074023	0.0380271	0.00584863282544506	-0.00529883630890655	0.0169961019597967	0.30379	0.00543406257631601	-0.00571287864113075	0.0165810037937628	0.339328	---	---	+++	Brain Imaging	No-Subcat
41272#E632	336432/539(336971)	Operative procedures - OPCS4: E63.2 Endobronchial ultrasound examination of mediastinum	Health-related outcomes > Hospital inpatient > Summary Operations	LOGISTIC-BINARY	1.09334128775526	1.00487323658759	1.18946027065852	0.03803	1.06721238420482	0.980947217608922	1.16093363996846	0.130074	1.06421912234525	0.978171187589299	1.15775509759428	0.147713	---	---	+++	Physical Health	Respiratory Health
22617#7129	83579/998(84577)	Job code - historical: Sales related occupations n.e.c.	Online follow-up > Work environment > Employment history	LOGISTIC-BINARY	1.06832787416777	1.0036047864556	1.13717044458462	0.0381083	1.07782671426748	1.01258593840715	1.1472231557428	0.0186004	1.07834594676846	1.01303629677461	1.1478452708035	0.0179464	---	---	+++	Sociodemographic	No-Subcat
27759	28128	Volume of S-oc-temp-med+Lingual (right hemisphere)	UK Biobank Assessment Centre > Imaging > Brain MRI > T1 structural brain MRI > Freesurfer a2009s	LINEAR	-0.0112417736321733	-0.0218670264182572	-0.000616520846089421	0.038109	-0.0032429002702028	-0.0138870681925539	0.0074012676521483	0.550407	-0.00256346837072037	-0.0132071301720244	0.00808019343058367	0.636883	---	---	---	Brain Imaging	No-Subcat
131262	326167/10804(336971)	Date H92 first reported (otalgia and effusion of ear)	Health-related outcomes > First occurrences > Ear and mastoid process disorders	LOGISTIC-BINARY	1.020505351809	1.00110931215765	1.04027187532609	0.0381261	1.02850208048739	1.00895396256962	1.0484239628034	0.00409419	1.02771795659284	1.00818115080891	1.04763043772781	0.00523443	---	-++	+++	Physical Health	Ear Nose and Throat
41200#K607	336791/180(336971)	Operative procedures - main OPCS4: K60.7 Implantation of intravenous biventricular cardiac pacemaker system	Health-related outcomes > Hospital inpatient > Summary Operations	LOGISTIC-BINARY	0.855769735376314	0.738467729685982	0.991354331185416	0.0381549	0.973532993061486	0.840812372081831	1.12679447362158	0.719483	0.963027958140429	0.831810482952892	1.11467753790313	0.613909	---	---	---	Physical Health	Cardiovascular Health
23041	6463	OMP antigen for Helicobacter pylori	Biological samples > Assay results > Blood assays > Infectious Diseases > Infectious Disease Antigens	LINEAR	0.0256825296730884	0.0013907657238503	0.0499742936223265	0.0382523	0.0327367474052937	0.00812103676953463	0.0573524580410528	0.00915309	0.0318216612520744	0.00719094122764751	0.0564523812765012	0.0113439	---	---	+++	Physical Health	Infectious and Parasitical Diseases
20405-0	100812/110306	Ever had known person concerned about, or recommend reduction of, alcohol consumption	Online follow-up > Mental health > Alcohol use	MULTINOMIAL-LOGISTIC	0	0	0	0.0382529	0	0	0	0.0271403	0	0	0	0.0298332	---	---	---	Mental Health	Addiction
41210#S573	336104/867(336971)	Operative procedures - secondary OPCS4: S57.3 Toilet of skin NEC	Health-related outcomes > Hospital inpatient > Summary Operations	LOGISTIC-BINARY	1.07298495853278	1.00375394175408	1.14690566509734	0.0383375	1.10537194048718	1.03413970514451	1.18142301082716	0.00318434	1.09984260571316	1.02891927823884	1.17559850894511	0.00512241	---	-++	+++	Physical Health	Skin and Soft Tissue
5663	14062/3731(17793)	Length of longest manic/irritable episode	UK Biobank Assessment Centre > Touchscreen > Psychosocial factors > Mental health	LOGISTIC-BINARY	1.0387516476272	1.00202595468838	1.07681443784492	0.0384037	1.0258654145639	0.989601826947866	1.06345153419757	0.164253	1.02848540900195	0.992168039717844	1.06613247802094	0.125678	---	---	+++	Mental Health	Mania
26822	28128	Area of TotalSurface (right hemisphere)	UK Biobank Assessment Centre > Imaging > Brain MRI > T1 structural brain MRI > Freesurfer desikan white	LINEAR	-0.0100366949815582	-0.0195376755664167	-0.000535714396699787	0.0384085	-0.0115597743454134	-0.0210767670467479	-0.00204278164407894	0.0172834	-0.0115118580198846	-0.0210283833947044	-0.00199533264506469	0.0177461	---	---	---	Brain Imaging	No-Subcat
25799	27876	Volume of grey matter in Superior Temporal Gyrus, anterior division (right)	UK Biobank Assessment Centre > Imaging > Brain MRI > T1 structural brain MRI > Regional grey matter volumes (FAST)	LINEAR	-0.0117982480254912	-0.0229673287650614	-0.000629167285921051	0.0384184	-0.0122417640048371	-0.0234306212263849	-0.00105290678328935	0.0320018	-0.0112865695460463	-0.0224740955357226	-9.90435563700282e-05	0.0480061	---	---	---	Brain Imaging	No-Subcat
20543	14590/18492(33082)	Number of things worried about during worst period of anxiety	Online follow-up > Mental health > Anxiety	LOGISTIC-BINARY	1.02323591596916	1.00122720463368	1.04573564567317	0.0384291	1.04456679740038	1.02190550226996	1.06774302516744	9.80366e-05	1.04407944421199	1.02145518724769	1.06721673619367	0.000114177	---	-++	+++	Mental Health	Anxiety
41200#M309	336784/187(336971)	Operative procedures - main OPCS4: M30.9 Unspecified diagnostic endoscopic examination of ureter	Health-related outcomes > Hospital inpatient > Summary Operations	LOGISTIC-BINARY	1.16323457482283	1.00787186470104	1.34206808695522	0.0384554	1.14741097305696	0.994213852836425	1.32375328457543	0.0596865	1.15086509308996	0.997093444417751	1.32806024853401	0.0546197	---	---	+++	Physical Health	Genitourinary Health
26971	28128	Area of parahippocampal (right hemisphere)	UK Biobank Assessment Centre > Imaging > Brain MRI > T1 structural brain MRI > Freesurfer desikan pial	LINEAR	-0.011980411701162	-0.023325649303113	-0.000635174099211008	0.0384817	-0.00815521639029472	-0.0195203196160901	0.00320988683550061	0.159597	-0.007438258387602	-0.0188028613719116	0.00392634459670761	0.199547	---	---	---	Brain Imaging	No-Subcat
6155#100	104295/231074(335369)	Vitamin and mineral supplements	UK Biobank Assessment Centre > Touchscreen > Health and medical history > Medication	LOGISTIC-BINARY	0.992266809540833	0.984998713756344	0.99958868302122	0.0384833	0.988972243872123	0.981728755222927	0.996269235290664	0.00311126	0.989441569710304	0.982194293763423	0.996742275575495	0.00465607	---	-++	---	Physical Health	Nutrition
24019	331647	Particulate matter air pollution (pm10); 2007	Additional exposures > Local environment > Residential air pollution	LINEAR	0.00351815636222987	0.000186286071689983	0.00685002665276975	0.0384949	0.00366177623822326	0.000330514033578101	0.00699303844286841	0.0312071	0.00316960613224982	-0.00016163549240257	0.0065008477569022	0.0622003	---	---	+++	Sociodemographic	No-Subcat
25148	26308	Mean MD in uncinate fasciculus on FA skeleton (right)	UK Biobank Assessment Centre > Imaging > Brain MRI > Diffusion brain MRI > dMRI skeleton	LINEAR	-0.0123492949617476	-0.0240449626230449	-0.000653627300450229	0.0385001	-0.00488651920971818	-0.0166004206435486	0.00682738222411226	0.413566	-0.00508327928201321	-0.0167977412709951	0.00663118270696872	0.395038	---	---	---	Brain Imaging	No-Subcat
20544#17	109395/428(109823)	Mental health problems ever diagnosed by a professional: Agoraphobia	Online follow-up > Mental health > Mental distress	LOGISTIC-BINARY	1.10517136412911	1.00521489422862	1.21487696713615	0.038524	1.06102851406315	0.964886254505785	1.16660573621484	0.221259	1.05449443928413	0.958929911278405	1.15950096076656	0.273448	---	---	+++	Mental Health	Anxiety
41200#S434	336699/272(336971)	Operative procedures - main OPCS4: S43.4 Removal of suture from skin NEC	Health-related outcomes > Hospital inpatient > Summary Operations	LOGISTIC-BINARY	1.13315380775114	1.00648952569562	1.27545721500803	0.038549	1.1872077871335	1.05469633463554	1.33605938423273	0.00444626	1.17345269916991	1.04231038430932	1.32090317151433	0.00812246	---	-+-	+++	Physical Health	Skin and Soft Tissue
41272#P237	336845/126(336971)	Operative procedures - OPCS4: P23.7 Posterior colporrhaphy with mesh reinforcement	Health-related outcomes > Hospital inpatient > Summary Operations	LOGISTIC-BINARY	1.20101927789624	1.00922003115519	1.42854080600673	0.0387974	1.2498959189962	1.0506583036098	1.48618981483264	0.0116925	1.22479357722604	1.02926220904646	1.45702279823672	0.0221955	---	---	+++	Physical Health	Genitourinary Health
20001#1062	336521/409(336930)	Cancer code, self-reported: squamous cell carcinoma	UK Biobank Assessment Centre > Verbal interview > Medical conditions	LOGISTIC-BINARY	1.10732497191823	1.00516493676101	1.21967897053682	0.0388347	1.13928881689431	1.0344585124939	1.25454975663471	0.00804968	1.14527950779623	1.03982988292093	1.26130087938379	0.00588935	---	---	+++	Physical Health	Cancer
41210#Z285	326066/10905(336971)	Operative procedures - secondary OPCS4: Z28.5 Descending colon	Health-related outcomes > Hospital inpatient > Summary Operations	LOGISTIC-BINARY	1.0203276891795	1.00102937627664	1.03999273208071	0.0388423	1.01573928980258	0.996532796314155	1.03531064389282	0.108804	1.01399056441651	0.994815389953792	1.03353203020255	0.153738	---	---	+++	Physical Health	Digestive Health
41272#Z285	326066/10905(336971)	Operative procedures - OPCS4: Z28.5 Descending colon	Health-related outcomes > Hospital inpatient > Summary Operations	LOGISTIC-BINARY	1.0203276891795	1.00102937627664	1.03999273208071	0.0388423	1.01573928980258	0.996532796314155	1.03531064389282	0.108804	1.01399056441651	0.994815389953792	1.03353203020255	0.153738	---	---	+++	Physical Health	Digestive Health
27235	28128	Volume of insula (left hemisphere)	UK Biobank Assessment Centre > Imaging > Brain MRI > T1 structural brain MRI > Freesurfer DKT	LINEAR	-0.010850289060527	-0.021147366847978	-0.000553211273075912	0.0388988	-0.0088355328687887	-0.0191504833074505	0.00147941756987309	0.0931769	-0.0082877440961902	-0.0186022416322079	0.00202675343982749	0.115289	---	---	---	Brain Imaging	No-Subcat
41210#Z742	336865/106(336971)	Operative procedures - secondary OPCS4: Z74.2 Sternum NEC	Health-related outcomes > Hospital inpatient > Summary Operations	LOGISTIC-BINARY	1.22081160110079	1.00989846646135	1.47487932259718	0.0389084	1.17113106269281	0.968950753683856	1.41465348177804	0.101756	1.17834185524441	0.974781865046342	1.42388463342617	0.0895551	---	---	+++	Physical Health	Musculoskeletal System
41272#Z742	336865/106(336971)	Operative procedures - OPCS4: Z74.2 Sternum NEC	Health-related outcomes > Hospital inpatient > Summary Operations	LOGISTIC-BINARY	1.22081160110079	1.00989846646135	1.47487932259718	0.0389084	1.17113106269281	0.968950753683856	1.41465348177804	0.101756	1.17834185524441	0.974781865046342	1.42388463342617	0.0895551	---	---	+++	Physical Health	Musculoskeletal System
20277#1184	216164/648(216812)	Job code at visit: Social services managers	UK Biobank Assessment Centre > Verbal interview > Employment	LOGISTIC-BINARY	1.08437784083855	1.00405157729578	1.17100167243026	0.0389785	1.01342068527597	0.938242445515872	1.09451793521492	0.734455	1.01490044597079	0.939622376085714	1.09614102114759	0.706693	---	---	+++	Sociodemographic	No-Subcat
22617#1232	84381/196(84577)	Job code - historical: Garage managers and proprietors	Online follow-up > Work environment > Employment history	LOGISTIC-BINARY	1.15916699586957	1.00734073190813	1.33349648249517	0.0390006	1.05165582201085	0.914242089764911	1.20942441122901	0.480439	1.06040369331096	0.921812856690062	1.21967487413363	0.411596	---	---	+++	Sociodemographic	No-Subcat
25847	27876	Volume of grey matter in Frontal Orbital Cortex (right)	UK Biobank Assessment Centre > Imaging > Brain MRI > T1 structural brain MRI > Regional grey matter volumes (FAST)	LINEAR	-0.0109389165553667	-0.0213281748307342	-0.000549658279999232	0.0390508	-0.00706400471241543	-0.0174721820933681	0.00334417266853721	0.183437	-0.00804006328476228	-0.0184467758580765	0.0023666492885519	0.12996	---	---	---	Brain Imaging	No-Subcat
26813	28128	Volume of rostralanteriorcingulate (left hemisphere)	UK Biobank Assessment Centre > Imaging > Brain MRI > T1 structural brain MRI > Freesurfer desikan white	LINEAR	-0.011525604261481	-0.0224739108110397	-0.000577297711922319	0.0390837	-0.0099885753050469	-0.0209558114838443	0.000978660873750488	0.0742488	-0.00989562751106035	-0.0208623275673708	0.00107107254525012	0.0769684	---	---	---	Brain Imaging	No-Subcat
41210#W781	336775/196(336971)	Operative procedures - secondary OPCS4: W78.1 Release of contracture of shoulder joint	Health-related outcomes > Hospital inpatient > Summary Operations	LOGISTIC-BINARY	1.15821238056657	1.00715680729647	1.33146661151064	0.0391595	1.19580969734024	1.03987308615813	1.37467806260673	0.0120264	1.20574045905478	1.04834627087982	1.38647548545252	0.00870347	---	---	+++	Physical Health	Musculoskeletal System
4244	108317	Mean signal-to-noise ratio (SNR), (right)	UK Biobank Assessment Centre > Physical measures > Hearing test	LINEAR	0.00612822720799158	0.000303204114766227	0.0119532503012169	0.0392094	0.00783290753823159	0.0020155342198384	0.0136502808566248	0.00831485	0.00774434085624406	0.00192939079349772	0.0135592909189904	0.00904737	---	---	+++	Physical Health	Ear Nose and Throat
41200#E519	336860/111(336971)	Operative procedures - main OPCS4: E51.9 Unspecified diagnostic endoscopic examination of lower respiratory tract using rigid bronchoscope	Health-related outcomes > Hospital inpatient > Summary Operations	LOGISTIC-BINARY	1.21460256727633	1.00932645686358	1.46078741213259	0.0392602	1.17627898667358	0.977593626010924	1.41456842894114	0.084983	1.16908931719257	0.971447298359071	1.40647064056093	0.0979419	---	---	+++	Physical Health	Respiratory Health
130776	336827/144(336971)	Date E56 first reported (other vitamin deficiencies)	Health-related outcomes > First occurrences > Endocrine, nutritional and metabolic diseases	LOGISTIC-BINARY	1.18643756002741	1.00820662815922	1.39557383284569	0.0392955	1.19582790162834	1.01633926058609	1.40643168281824	0.0309259	1.19371340200388	1.01435072253317	1.40443896429573	0.0329137	---	---	+++	Physical Health	Endocrine and Metabolic System
26746	28128	Area of rostralanteriorcingulate (left hemisphere)	UK Biobank Assessment Centre > Imaging > Brain MRI > T1 structural brain MRI > Freesurfer desikan white	LINEAR	-0.0112751371464382	-0.0220009010817118	-0.000549373211164628	0.0393655	-0.0115150837412518	-0.0222591558193957	-0.000771011663107973	0.0356758	-0.011543540877323	-0.0222870722586406	-0.000800009496005271	0.035213	---	---	---	Brain Imaging	No-Subcat
131150	335875/1096(336971)	Date H16 first reported (keratitis)	Health-related outcomes > First occurrences > Eye and adnexa disorders	LOGISTIC-BINARY	1.0641459052767	1.0029698738162	1.12899009993711	0.0394706	1.03957777391921	0.979822077947173	1.10291654663314	0.198524	1.03812295431419	0.97844055051542	1.10140685014174	0.215364	---	---	+++	Physical Health	Eyes
26601	28128	Volume of Basal-nucleus (left hemisphere)	UK Biobank Assessment Centre > Imaging > Brain MRI > T1 structural brain MRI > Freesurfer subsegmentation	LINEAR	-0.0107266229856018	-0.0209372691315068	-0.000515976839696737	0.0394942	-0.0109178822337032	-0.0211459627022033	-0.000689801765203108	0.0364262	-0.0114875174654567	-0.0217150018802363	-0.00126003305067697	0.0277068	---	---	---	Brain Imaging	No-Subcat
25425	26307	Mean OD in external capsule on FA skeleton (left)	UK Biobank Assessment Centre > Imaging > Brain MRI > Diffusion brain MRI > dMRI skeleton	LINEAR	-0.012661694351861	-0.0247159482928996	-0.000607440410822387	0.0395208	-0.00545843017573624	-0.0175313241107315	0.00661446375925904	0.375526	-0.00630329172086499	-0.0183767158269145	0.00577013238518454	0.306173	---	---	---	Brain Imaging	No-Subcat
22338	17752	QRS num	UK Biobank Assessment Centre > Physical measures > ECG at rest, 12-lead	ORDERED-LOGISTIC	1.02934484249116	1.00138567888762	1.05808463921727	0.0395512	1.0299110637242	1.00170444869748	1.05891193810786	0.0375216	1.03057909486342	1.00234730281055	1.0596060544997	0.0335637	---	---	+++	Physical Health	Cardiovascular Health
25424	26307	Mean OD in external capsule on FA skeleton (right)	UK Biobank Assessment Centre > Imaging > Brain MRI > Diffusion brain MRI > dMRI skeleton	LINEAR	-0.0126004962381416	-0.0246020093032774	-0.000598983173005673	0.0396116	-0.00514683124421331	-0.017166920368133	0.00687325787970642	0.401327	-0.00629239761498588	-0.0183129948035011	0.0057281995735293	0.304889	---	---	---	Brain Imaging	No-Subcat
41229#5N6	330728/6243(336971)	PCT responsible for patient data: DERBYSHIRE COUNTY PCT	Health-related outcomes > Hospital inpatient > Summary Administration	LOGISTIC-BINARY	1.02679779104374	1.00124893398839	1.05298897207643	0.03964	1.00886390150144	0.983750947815609	1.03460820354032	0.492517	1.00854506345949	0.9834422048494	1.03428250779793	0.508137	---	---	+++	Auxiliary Variables	No-Subcat
131378	335646/1325(336971)	Date I69 first reported (sequelae of cerebrovascular disease)	Health-related outcomes > First occurrences > Circulatory system disorders	LOGISTIC-BINARY	1.05823382686394	1.00265258005998	1.11684525852749	0.0396792	1.04770369877538	0.992754072341084	1.10564414370082	0.0898639	1.05321871303087	0.997972416781971	1.11149163845755	0.0592087	---	---	+++	Physical Health	Cardiovascular Health
26700	28128	Volume of MDl (right hemisphere)	UK Biobank Assessment Centre > Imaging > Brain MRI > T1 structural brain MRI > Freesurfer subsegmentation	LINEAR	-0.0115447471921357	-0.0225509420342628	-0.000538552350008629	0.0397959	-0.0113258761901815	-0.0223509245742554	-0.000300827806107481	0.0440684	-0.011642495317209	-0.0226669480658333	-0.000618042568584675	0.0384679	---	---	---	Brain Imaging	No-Subcat
41272#K592	336746/225(336971)	Operative procedures - OPCS4: K59.2 Implantation of cardioverter defibrillator using two electrode leads	Health-related outcomes > Hospital inpatient > Summary Operations	LOGISTIC-BINARY	0.871458417349473	0.764218414840444	0.993482577893983	0.0398141	0.952883818958582	0.835887352671231	1.08596703408713	0.469793	0.950403123062633	0.833795880400532	1.08313768443476	0.445962	---	---	---	Physical Health	Cardiovascular Health
20003#1140875420	336563/367(336930)	Treatment/medication code: baclofen	UK Biobank Assessment Centre > Verbal interview > Medications	LOGISTIC-BINARY	1.11298493931037	1.00489227115527	1.23249021815943	0.0398467	1.12705778219259	1.01761202770734	1.24806088506136	0.0216269	1.12655795421572	1.0170889469294	1.24767317650339	0.0222503	---	---	+++	Physical Health	Musculoskeletal System
41272#W871	336770/201(336971)	Operative procedures - OPCS4: W87.1 Diagnostic endoscopic examination of knee joint and biopsy of lesion of knee joint	Health-related outcomes > Hospital inpatient > Summary Operations	LOGISTIC-BINARY	1.15553041746634	1.00653155745537	1.32615597543548	0.0398968	1.11265786087757	0.969099467095518	1.27707760713568	0.129427	1.10829947154602	0.965224177900714	1.27232519319788	0.144524	---	---	+++	Physical Health	Musculoskeletal System
27381	28128	Area of S-front-middle (left hemisphere)	UK Biobank Assessment Centre > Imaging > Brain MRI > T1 structural brain MRI > Freesurfer a2009s	LINEAR	-0.0114124364809824	-0.0223016653356021	-0.000523207626362739	0.0399631	-0.00156635483635408	-0.0124750069330019	0.00934229726029377	0.778375	-0.00165872771707831	-0.0125668332903957	0.00924937785623908	0.765665	---	---	---	Brain Imaging	No-Subcat
41272#P232	333457/3514(336971)	Operative procedures - OPCS4: P23.2 Anterior colporrhaphy NEC	Health-related outcomes > Hospital inpatient > Summary Operations	LOGISTIC-BINARY	1.03565510792767	1.00157558774549	1.07087789743693	0.0401016	1.02409455925488	0.990426535991292	1.05889116018436	0.162624	1.02585577764898	0.992129349255764	1.06071936553674	0.134417	---	---	+++	Physical Health	Genitourinary Health
26518	28128	Volume of TotalGray (whole brain)	UK Biobank Assessment Centre > Imaging > Brain MRI > T1 structural brain MRI > Freesurfer ASEG	LINEAR	-0.00962421056451245	-0.01881652973261	-0.00043189139641491	0.0401654	-0.0126562117891427	-0.0218637499207983	-0.00344867365748707	0.00706034	-0.0124245909350986	-0.0216317123557916	-0.00321746951440558	0.00817373	---	---	---	Brain Imaging	No-Subcat
20003#1140860806	321263/15667(336930)	Treatment/medication code: ramipril	UK Biobank Assessment Centre > Verbal interview > Medications	LOGISTIC-BINARY	1.01710512767794	1.00075562513709	1.0337183419162	0.0402134	1.02134467912847	1.00494966363144	1.03800386530793	0.0105202	1.01971762271577	1.00334702166699	1.03635336650948	0.0180406	---	---	+++	Physical Health	Cardiovascular Health
20003#1140916282	335560/1370(336930)	Treatment/medication code: venlafaxine	UK Biobank Assessment Centre > Verbal interview > Medications	LOGISTIC-BINARY	1.05704449988454	1.00245334953998	1.11455858748045	0.0402251	1.06203450685641	1.00718468355312	1.11982342969187	0.0260477	1.05372493549724	0.999278027958939	1.11110881046471	0.053138	---	---	+++	Mental Health	Depression
41210#Y493	336761/210(336971)	Operative procedures - secondary OPCS4: Y49.3 Thoracotomy approach NEC	Health-related outcomes > Hospital inpatient > Summary Operations	LOGISTIC-BINARY	0.867576637691449	0.757261263067285	0.993664047938544	0.0403965	0.921933197753338	0.805092893989766	1.05540987311803	0.239193	0.933352256047586	0.815212885251465	1.06839436564074	0.317439	---	---	---	Physical Health	General Health and Miscellaneous
41272#Y493	336761/210(336971)	Operative procedures - OPCS4: Y49.3 Thoracotomy approach NEC	Health-related outcomes > Hospital inpatient > Summary Operations	LOGISTIC-BINARY	0.867576637691449	0.757261263067285	0.993664047938544	0.0403965	0.921933197753338	0.805092893989766	1.05540987311803	0.239193	0.933352256047586	0.815212885251465	1.06839436564074	0.317439	---	---	---	Physical Health	General Health and Miscellaneous
41200#X298	334077/2894(336971)	Operative procedures - main OPCS4: X29.8 Other specified continuous Infusion of therapeutic substance	Health-related outcomes > Hospital inpatient > Summary Operations	LOGISTIC-BINARY	1.03894238755658	1.00163060705696	1.07762191581999	0.0405621	1.0475089522393	1.00992434532809	1.08647075083701	0.012756	1.04693917170382	1.00936408490105	1.08589983831147	0.0138809	---	---	+++	Physical Health	General Health and Miscellaneous
41200#M538	336227/744(336971)	Operative procedures - main OPCS4: M53.8 Other specified vaginal operations to support outlet of female bladder	Health-related outcomes > Hospital inpatient > Summary Operations	LOGISTIC-BINARY	1.077936146587	1.00317084874631	1.15818139044188	0.0406155	1.07625455226603	1.00162680513406	1.15635499614038	0.0449234	1.0779666946958	1.00318771720465	1.15826624435548	0.0406181	---	---	+++	Physical Health	Genitourinary Health
20496	49238	Felt distant from other people in past month	Online follow-up > Mental health > Traumatic events	ORDERED-LOGISTIC	1.01833930156539	1.00077623612282	1.03621058902263	0.0406224	1.02225542693245	1.00461503046444	1.04020557746357	0.0131988	1.02272507133102	1.00507186775904	1.04068833790082	0.011426	---	---	+++	Mental Health	Trauma
20107#100	185386/109495(294881)	Illnesses of father	UK Biobank Assessment Centre > Touchscreen > Family history	LOGISTIC-BINARY	0.992219596138526	0.984823971612137	0.999670325201285	0.0407272	0.983826284421569	0.976492240856876	0.991214753131157	1.94288e-05	0.984132617114422	0.976796608191323	0.991523153765194	2.79001e-05	---	-++	---	Family and Childhood	No-Subcat
22631	1663	Period spent working day shifts	Online follow-up > Work environment > Employment history	ORDERED-LOGISTIC	0.911856044551733	0.834779502028218	0.99604918899581	0.0407325	0.91535856852244	0.835850533053676	1.00242959217404	0.0566095	0.908219433784484	0.829215869098136	0.994750065264595	0.0382934	---	---	---	Sociodemographic	No-Subcat
41210#L264	336298/673(336971)	Operative procedures - secondary OPCS4: L26.4 Aortography	Health-related outcomes > Hospital inpatient > Summary Operations	LOGISTIC-BINARY	1.08224408920639	1.00329091460625	1.16730513040141	0.0407367	1.10804233942478	1.02744695657677	1.1948500222101	0.0077138	1.10163386534559	1.02145197636243	1.18804136170787	0.0120242	---	---	+++	Physical Health	Cardiovascular Health
20553#1	109668/432(110100)	Methods of self-harm used: Something not listed	Online follow-up > Mental health > Self-harm behaviours	LOGISTIC-BINARY	1.10363050971742	1.00407956886393	1.2128716766044	0.0407418	1.09703048356511	0.998038133477569	1.20569038263155	0.0547696	1.09628765662467	0.997300846833613	1.20501724284575	0.0568013	---	---	+++	Mental Health	Suicide and Self Harm
41200#X598	336863/108(336971)	Operative procedures - main OPCS4: X59.8 Other specified anaesthetic without surgery	Health-related outcomes > Hospital inpatient > Summary Operations	LOGISTIC-BINARY	1.21643365351213	1.00789926966697	1.46725814085662	0.0408457	1.27689960469697	1.05829472357425	1.53979304650393	0.0106137	1.27614806830347	1.05732396285486	1.53973542739882	0.0109886	---	---	+++	Physical Health	General Health and Miscellaneous
20090#352	39406/8339(47745)	Type of fat/oil used in cooking: Cooking fat unknown	Online follow-up > Diet by 24-hour recall > Spreads/sauces/cooking oils yesterday	LOGISTIC-BINARY	0.97552190168651	0.952615567001885	0.9989675002896	0.0408784	0.976865578611162	0.953918985814258	1.00035546036989	0.0535651	0.977398021218114	0.954443452638239	1.00089778363219	0.0593351	---	---	---	Lifestyle/Behaviours	No-Subcat
41272#K491	335001/1970(336971)	Operative procedures - OPCS4: K49.1 Percutaneous transluminal balloon angioplasty of one coronary artery	Health-related outcomes > Hospital inpatient > Summary Operations	LOGISTIC-BINARY	1.04744257944411	1.00190260005844	1.095019635598	0.0409063	1.05246376354419	1.00680377347779	1.10016178913716	0.023798	1.04901393775004	1.00349240279206	1.09658002958095	0.0344774	---	---	+++	Physical Health	Cardiovascular Health
41210#Y157	336678/293(336971)	Operative procedures - secondary OPCS4: Y15.7 Removal of stent from organ NOC	Health-related outcomes > Hospital inpatient > Summary Operations	LOGISTIC-BINARY	1.12657838144957	1.00482652267962	1.2628084824363	0.0409128	1.08438442448151	0.967177202408485	1.2155349656781	0.164706	1.07676075205203	0.960325073739476	1.2071502429867	0.20502	---	---	+++	Physical Health	General Health and Miscellaneous
41272#Y157	336678/293(336971)	Operative procedures - OPCS4: Y15.7 Removal of stent from organ NOC	Health-related outcomes > Hospital inpatient > Summary Operations	LOGISTIC-BINARY	1.12657838144957	1.00482652267962	1.2628084824363	0.0409128	1.08438442448151	0.967177202408485	1.2155349656781	0.164706	1.07676075205203	0.960325073739476	1.2071502429867	0.20502	---	---	+++	Physical Health	General Health and Miscellaneous
25165	26308	Mean MO in superior cerebellar peduncle on FA skeleton (left)	UK Biobank Assessment Centre > Imaging > Brain MRI > Diffusion brain MRI > dMRI skeleton	LINEAR	-0.0124706922030579	-0.0244292967445639	-0.000512087661551888	0.0409648	-0.0153897715212914	-0.0273657027829357	-0.00341384025964714	0.011782	-0.016293713853362	-0.0282700560738237	-0.00431737163290025	0.00766612	---	---	---	Brain Imaging	No-Subcat
132532	336340/631(336971)	Date Q61 first reported (cystic kidney disease)	Health-related outcomes > First occurrences > Congenital disruptions and chromosomal abnormalities	LOGISTIC-BINARY	1.08469693125265	1.00329035377829	1.17259093365519	0.0409716	1.09848386144835	1.01615480200737	1.18736491133446	0.0180462	1.08897647607809	1.00730588472596	1.17719408876043	0.0320439	---	---	+++	Physical Health	Congenital and chromosomal
100710	47745	Beer/cider intake	Online follow-up > Diet by 24-hour recall > Alcoholic beverages yesterday	ORDERED-LOGISTIC	0.974638355506048	0.950915757418209	0.998952763810141	0.041024	0.974724619391853	0.950970685116804	0.999071894137196	0.0419807	0.976637219868169	0.95286048170753	1.00100725923965	0.0601224	---	---	---	Lifestyle/Behaviours	No-Subcat
26969	28128	Area of medialorbitofrontal (right hemisphere)	UK Biobank Assessment Centre > Imaging > Brain MRI > T1 structural brain MRI > Freesurfer desikan pial	LINEAR	-0.010981703390315	-0.0215166525570458	-0.000446754223584162	0.0410451	-0.00837546201566376	-0.018928754513154	0.00217783048182648	0.119823	-0.0080873130991865	-0.0186401093659291	0.00246548316755608	0.133078	---	---	---	Brain Imaging	No-Subcat
5119	69446	3mm cylindrical power (left)	UK Biobank Assessment Centre > Physical measures > Eye measures > Autorefraction	LINEAR	0.00772905765342893	0.00031288005298711	0.0151452352538707	0.0410871	0.00946465029949406	0.00207191707708489	0.0168573835219032	0.0120988	0.00871700045579966	0.00132637600407783	0.0161076249075215	0.0207942	---	---	+++	Physical Health	Eyes
26659	28128	Volume of CA3-head (right hemisphere)	UK Biobank Assessment Centre > Imaging > Brain MRI > T1 structural brain MRI > Freesurfer subsegmentation	LINEAR	-0.011333525932837	-0.0222106717276882	-0.000456380137985738	0.0411323	-0.0139642402152613	-0.0248595702672626	-0.00306891016325997	0.0120057	-0.0135327011338622	-0.024427561521474	-0.00263784074625034	0.014914	---	---	---	Brain Imaging	No-Subcat
27525	28128	Volume of S-circular-insula-sup (left hemisphere)	UK Biobank Assessment Centre > Imaging > Brain MRI > T1 structural brain MRI > Freesurfer a2009s	LINEAR	-0.0109179482893522	-0.0214014805713196	-0.00043441600738478	0.0412334	-0.00606089467315527	-0.0165628923476925	0.00444110300138192	0.257989	-0.00587615673336104	-0.0163776443866488	0.00462533091992671	0.272758	---	---	---	Brain Imaging	No-Subcat
100430	47591	Herbal tea intake	Online follow-up > Diet by 24-hour recall > Hot/cold beverages yesterday	ORDERED-LOGISTIC	0.965870707088086	0.93418617154472	0.99862987831241	0.0412993	0.987026119373943	0.954625236069145	1.02052671929974	0.443183	0.986942834393316	0.954580726424028	1.02040207956978	0.439724	---	---	---	Lifestyle/Behaviours	No-Subcat
25904	27876	Volume of grey matter in Crus II Cerebellum (vermis)	UK Biobank Assessment Centre > Imaging > Brain MRI > T1 structural brain MRI > Regional grey matter volumes (FAST)	LINEAR	-0.0121139497822635	-0.0237547234924223	-0.000473176072104771	0.0413875	-0.0218929967730626	-0.0335524834721587	-0.0102335100739666	0.000233325	-0.0209110357015761	-0.0325692389706565	-0.00925283243249574	0.000439305	---	-++	---	Brain Imaging	No-Subcat
41272#W264	336862/109(336971)	Operative procedures - OPCS4: W26.4 Remanipulation of fracture of bone NEC	Health-related outcomes > Hospital inpatient > Summary Operations	LOGISTIC-BINARY	1.21449730620709	1.00725323991143	1.46351648692785	0.0414637	1.18925804232453	0.986438656846942	1.43298061203474	0.0688272	1.19953103979818	0.9948134734477	1.44587755245525	0.0564849	---	---	+++	Physical Health	Musculoskeletal System
90025	72591	Sunday average acceleration	Additional exposures > Physical activity measurement > Acceleration averages	LINEAR	-0.00737866115609655	-0.0144734771116743	-0.000283845200518856	0.0415125	-0.00456401677547415	-0.0116542727081877	0.0025262391572394	0.207077	-0.00464126617420175	-0.0117342945229495	0.00245176217454604	0.199669	---	---	---	Lifestyle/Behaviours	No-Subcat
131030	336256/715(336971)	Date G24 first reported (dystonia)	Health-related outcomes > First occurrences > Nervous system disorders	LOGISTIC-BINARY	1.07914280776467	1.00288409384629	1.16109538577765	0.041526	1.05579031831691	0.981155399278859	1.13600433168546	0.146439	1.05920903421101	0.984317051230517	1.13973620233992	0.124037	---	---	+++	Physical Health	Nervous System
41210#U354	336004/967(336971)	Operative procedures - secondary OPCS4: U35.4 Computed tomography of pulmonary arteries	Health-related outcomes > Hospital inpatient > Summary Operations	LOGISTIC-BINARY	1.06778096607792	1.00248394530843	1.13725929232591	0.0415454	1.00664489212283	0.945070320721945	1.07216249328292	0.836979	1.00642934636906	0.944874798309346	1.07195001364943	0.84219	---	---	+++	Physical Health	Cardiovascular Health
41200#K491	335105/1866(336971)	Operative procedures - main OPCS4: K49.1 Percutaneous transluminal balloon angioplasty of one coronary artery	Health-related outcomes > Hospital inpatient > Summary Operations	LOGISTIC-BINARY	1.04860512910891	1.00180118316462	1.09756093516354	0.0415571	1.05629238287346	1.00924958751926	1.10549324718312	0.0184287	1.05368215619201	1.00674319071122	1.10278802101801	0.0244799	---	---	+++	Physical Health	Cardiovascular Health
41251#6005	333792/1569(335361)	Sources of admission to hospital (recoded): Transfer within NHS provider: Medical specialty	Health-related outcomes > Hospital inpatient > Summary Administration	LOGISTIC-BINARY	1.05356665303089	1.00197270589093	1.10778571399662	0.0415937	1.04687112299885	0.995647289752583	1.10070755271092	0.073455	1.04440780684023	0.993303744077781	1.09813092883855	0.0895614	---	---	+++	Auxiliary Variables	No-Subcat
27352	28128	Area of G-orbital (left hemisphere)	UK Biobank Assessment Centre > Imaging > Brain MRI > T1 structural brain MRI > Freesurfer a2009s	LINEAR	-0.0107689066483924	-0.0211302909268474	-0.000407522369937316	0.0416455	-0.0080666532648542	-0.0184460924635548	0.00231278593384645	0.127694	-0.00782530767383318	-0.0182042538575191	0.00255363850985274	0.139473	---	---	---	Brain Imaging	No-Subcat
40011#8041	336736/235(336971)	Histology of cancer tumour: Small cell carcinoma, NOS	Health-related outcomes > Cancer register	LOGISTIC-BINARY	1.14165786247713	1.00487027522155	1.2967351207489	0.0416891	1.12258074270439	0.988326702739778	1.27474402991309	0.0748981	1.13017757348654	0.994969547816468	1.28355573502561	0.0596219	---	---	+++	Physical Health	Cancer
26847	28128	Area of rostralanteriorcingulate (right hemisphere)	UK Biobank Assessment Centre > Imaging > Brain MRI > T1 structural brain MRI > Freesurfer desikan white	LINEAR	-0.011451766791053	-0.0224737226646488	-0.00042981091745709	0.0417113	-0.00780804110345793	-0.0188492808495341	0.00323319864261819	0.165731	-0.00823961325172505	-0.0192802588070558	0.00280103230360567	0.143539	---	---	---	Brain Imaging	No-Subcat
41210#Z681	336277/694(336971)	Operative procedures - secondary OPCS4: Z68.1 Clavicle	Health-related outcomes > Hospital inpatient > Summary Operations	LOGISTIC-BINARY	1.08017008054184	1.00270636465068	1.16350977035039	0.0421107	1.0544679876912	0.978790547801577	1.13589655087736	0.162531	1.04908228742977	0.973768848454451	1.13015817995289	0.207272	---	---	+++	Physical Health	Musculoskeletal System
41272#Z681	336277/694(336971)	Operative procedures - OPCS4: Z68.1 Clavicle	Health-related outcomes > Hospital inpatient > Summary Operations	LOGISTIC-BINARY	1.08017008054184	1.00270636465068	1.16350977035039	0.0421107	1.0544679876912	0.978790547801577	1.13589655087736	0.162531	1.04908228742977	0.973768848454451	1.13015817995289	0.207272	---	---	+++	Physical Health	Musculoskeletal System
41200#W283	333288/3683(336971)	Operative procedures - main OPCS4: W28.3 Removal of internal fixation from bone NEC	Health-related outcomes > Hospital inpatient > Summary Operations	LOGISTIC-BINARY	1.03421917686416	1.00118536468234	1.06832566253534	0.0421521	1.03425030930552	1.00121961530294	1.06835399581855	0.0419441	1.03209547488067	0.99912623946576	1.06614223802642	0.0564564	---	---	+++	Physical Health	Musculoskeletal System
131304	334892/2079(336971)	Date I24 first reported (other acute ischaemic heart diseases)	Health-related outcomes > First occurrences > Circulatory system disorders	LOGISTIC-BINARY	1.04578394525978	1.00155539188135	1.09193451246102	0.0422339	1.04453488399604	1.00044140264382	1.0905403982927	0.0476184	1.04457950709713	1.00047602631915	1.09060755794452	0.0474701	---	---	+++	Physical Health	Cardiovascular Health
25573	26308	Weighted-mean L1 in tract cingulate gyrus part of cingulum (left)	UK Biobank Assessment Centre > Imaging > Brain MRI > Diffusion brain MRI > dMRI weighted means	LINEAR	0.0124837250315745	0.000433799924785176	0.0245336501383638	0.0423039	0.00285710468721706	-0.00921167385777776	0.0149258832322119	0.642642	0.00290319699194403	-0.00916617008188265	0.0149725640657707	0.637304	---	---	+++	Brain Imaging	No-Subcat
20003#1141168584	336316/614(336930)	Treatment/medication code: rabeprazole sodium	UK Biobank Assessment Centre > Verbal interview > Medications	LOGISTIC-BINARY	1.08525959016802	1.00269744965951	1.17450593118743	0.0425559	1.08923693973912	1.00651703992974	1.17863806172531	0.0337864	1.08995399511456	1.00714081881255	1.17950391688726	0.0325652	---	---	+++	Physical Health	Digestive Health
22601#35132647	84422/155(84577)	Job coding: ship, merchant navy or hovercraft captain/officer/navigator, master mariner, skipper	Online follow-up > Work environment > Employment history	LOGISTIC-BINARY	1.17677519106466	1.00520812581116	1.37709106766875	0.0426517	1.0971241094619	0.937316700313313	1.28382984800078	0.24809	1.11456373422705	0.952119376752587	1.30456991378483	0.177014	---	---	+++	Sociodemographic	No-Subcat
20277#3432	216363/449(216812)	Job code at visit: Broadcasting associate professionals	UK Biobank Assessment Centre > Verbal interview > Employment	LOGISTIC-BINARY	0.908439289676024	0.827800949231715	0.996774122248435	0.0427171	0.916872645172285	0.83552565770146	1.00598661302918	0.0669004	0.922331429451116	0.840581278642708	1.01192776743948	0.0875722	---	---	---	Sociodemographic	No-Subcat
100002	47766	Energy	Online follow-up > Diet by 24-hour recall > Estimated nutrients yesterday	LINEAR	-0.00897288340958572	-0.0176529060587236	-0.000292860760447818	0.0427556	0.00124083307902577	-0.00744166240843036	0.00992332856648191	0.779395	0.000980843378006316	-0.00769393891008677	0.00965562566609941	0.824614	---	---	-++	Lifestyle/Behaviours	No-Subcat
25026	25250	Median T2star in thalamus (left)	UK Biobank Assessment Centre > Imaging > Brain MRI > Susceptibility weighted brain MRI	LINEAR	-0.0126214916104205	-0.0248329287733962	-0.000410054447444741	0.042788	-0.0137866130655237	-0.0260307119929466	-0.00154251413810077	0.027324	-0.0140196210773803	-0.0262635402260455	-0.00177570192871502	0.0248205	---	---	---	Brain Imaging	No-Subcat
22601#31313060	83587/990(84577)	Job coding: it operations technician, computer operator or technician, database manager, network or web technician, web master, systems administrator or officer	Online follow-up > Work environment > Employment history	LOGISTIC-BINARY	1.06708193633457	1.00208206499367	1.13625236993046	0.0428159	1.06192161026117	0.997201776438472	1.13079333111738	0.0610288	1.06688844128842	1.00183579375325	1.13614488453334	0.0436521	---	---	+++	Sociodemographic	No-Subcat
22617#3131	83587/990(84577)	Job code - historical: IT operations technicians	Online follow-up > Work environment > Employment history	LOGISTIC-BINARY	1.06708193633457	1.00208206499367	1.13625236993046	0.0428159	1.06192161026117	0.997201776438472	1.13079333111738	0.0610288	1.06688844128842	1.00183579375325	1.13614488453334	0.0436521	---	---	+++	Sociodemographic	No-Subcat
41200#X999	335986/985(336971)	Operative procedures - main OPCS4: X99.9 Not known (procedure performed)	Health-related outcomes > Hospital inpatient > Summary Operations	LOGISTIC-BINARY	1.06665334044947	1.00204008456647	1.13536413813636	0.0428807	1.0358317326069	0.973089898719168	1.10255370806036	0.26924	1.03888412294887	0.975950615587898	1.10583570334535	0.231382	---	---	+++	Physical Health	General Health and Miscellaneous
22617#5244	84368/209(84577)	Job code - historical: TV, video and audio engineers	Online follow-up > Work environment > Employment history	LOGISTIC-BINARY	1.15056199656801	1.00437203498393	1.3176915199569	0.0428858	1.0479783307539	0.914981394106221	1.20004874741778	0.498202	1.05027006577783	0.916947260446839	1.20285353986369	0.478692	---	---	+++	Sociodemographic	No-Subcat
41210#Z602	336725/246(336971)	Operative procedures - secondary OPCS4: Z60.2 Muscle of neck	Health-related outcomes > Hospital inpatient > Summary Operations	LOGISTIC-BINARY	1.13739776006386	1.00399657643145	1.28818371060483	0.0428904	1.10157277391801	0.972213523802301	1.24783148346407	0.128676	1.1083908778364	0.978177104317196	1.25574103017161	0.106322	---	---	+++	Physical Health	Musculoskeletal System
41272#Z602	336725/246(336971)	Operative procedures - OPCS4: Z60.2 Muscle of neck	Health-related outcomes > Hospital inpatient > Summary Operations	LOGISTIC-BINARY	1.13739776006386	1.00399657643145	1.28818371060483	0.0428904	1.10157277391801	0.972213523802301	1.24783148346407	0.128676	1.1083908778364	0.978177104317196	1.25574103017161	0.106322	---	---	+++	Physical Health	Musculoskeletal System
22331	17752	QT interval	UK Biobank Assessment Centre > Physical measures > ECG at rest, 12-lead	LINEAR	-0.0150850016824504	-0.0296887740916444	-0.000481229273256403	0.0429144	-0.0128590089747567	-0.0275694646497407	0.00185144670022736	0.0866562	-0.0132063595761966	-0.0279168864059953	0.00150416725360204	0.0784801	---	---	---	Physical Health	Cardiovascular Health
27377	28128	Area of S-circular-insula-sup (left hemisphere)	UK Biobank Assessment Centre > Imaging > Brain MRI > T1 structural brain MRI > Freesurfer a2009s	LINEAR	-0.0107894489151755	-0.0212357255257717	-0.000343172304579271	0.0429345	-0.00150485321553598	-0.0119697403080046	0.0089600338769326	0.778056	-0.0015053800709475	-0.0119697446532197	0.00895898451132472	0.77797	---	---	---	Brain Imaging	No-Subcat
41210#K401	336292/679(336971)	Operative procedures - secondary OPCS4: K40.1 Saphenous vein graft replacement of one coronary artery	Health-related outcomes > Hospital inpatient > Summary Operations	LOGISTIC-BINARY	1.08080499175464	1.00241362451299	1.16521944517715	0.0429737	1.08582674037581	1.00722656030792	1.17045167013158	0.0316245	1.08533416789604	1.00673630204939	1.1699992254388	0.0326908	---	---	+++	Physical Health	Cardiovascular Health
131386	330041/6930(336971)	Date I73 first reported (other peripheral vascular diseases)	Health-related outcomes > First occurrences > Circulatory system disorders	LOGISTIC-BINARY	1.02489968342502	1.00077113015455	1.04960146712965	0.0429979	1.05878307892382	1.03389861622353	1.08425858810001	2.50243e-06	1.0560217395474	1.03119190065187	1.08144494654778	7.105e-06	-+-	-++	+++	Physical Health	Cardiovascular Health
41200#L295	336792/179(336971)	Operative procedures - main OPCS4: L29.5 Endarterectomy of carotid artery NEC	Health-related outcomes > Hospital inpatient > Summary Operations	LOGISTIC-BINARY	1.16266003068763	1.00455583649921	1.34518667707738	0.0430389	1.15555791898573	0.998857674138259	1.3363531259311	0.0515261	1.16643525284276	1.00818255786952	1.34921814649139	0.0383396	---	---	+++	Physical Health	Cardiovascular Health
20003#1141180140	336630/300(336930)	Treatment/medication code: etoricoxib	UK Biobank Assessment Centre > Verbal interview > Medications	LOGISTIC-BINARY	1.1235315198274	1.00353382152344	1.25761593777819	0.0430695	1.14366321451719	1.02168079770704	1.27994866655535	0.0195535	1.15368509285394	1.0305573212893	1.29135949925445	0.0129883	---	---	+++	Physical Health	Musculoskeletal System
25088	26308	Mean FA in external capsule on FA skeleton (right)	UK Biobank Assessment Centre > Imaging > Brain MRI > Diffusion brain MRI > dMRI skeleton	LINEAR	0.0117581653744742	0.00036406245727726	0.023152268291671	0.0431161	0.00139894599112122	-0.0100130114859285	0.0128109034681709	0.810119	0.00261105776307494	-0.00880142660307366	0.0140235421292235	0.653839	---	---	+++	Brain Imaging	No-Subcat
131308	331081/5890(336971)	Date I26 first reported (pulmonary embolism)	Health-related outcomes > First occurrences > Circulatory system disorders	LOGISTIC-BINARY	1.02695512102481	1.00079785750172	1.05378562499742	0.0432853	1.03810322571173	1.01169773258597	1.06518780099402	0.00443864	1.03390096270148	1.00759543838504	1.06088703830076	0.0112219	---	-+-	+++	Physical Health	Cardiovascular Health
41200#S067	336083/888(336971)	Operative procedures - main OPCS4: S06.7 Re-excision of skin margins NEC	Health-related outcomes > Hospital inpatient > Summary Operations	LOGISTIC-BINARY	0.934149674155511	0.874398911895601	0.997914910356232	0.0432934	0.971143266136507	0.909103338363784	1.03734437916899	0.384404	0.97470239400156	0.91246552138728	1.04113678829356	0.446426	---	---	---	Physical Health	Skin and Soft Tissue
130638	336800/171(336971)	Date D59 first reported (acquired haemolytic anaemia)	Health-related outcomes > First occurrences > Blood, blood-forming organs and certain immune disorders	LOGISTIC-BINARY	1.1664795637705	1.00442523280877	1.3541491064153	0.0433253	1.1619827333474	1.00069071418992	1.34876979101791	0.048659	1.14670040464409	0.987369617053288	1.33142851606196	0.0726631	---	---	+++	Physical Health	Blood and Immune System
27692	28128	Mean thickness of S-precentral-inf-part (right hemisphere)	UK Biobank Assessment Centre > Imaging > Brain MRI > T1 structural brain MRI > Freesurfer a2009s	LINEAR	0.0117260300556549	0.000351593018295345	0.0231004670930144	0.043327	0.0123005394050949	0.000906733012635405	0.0236943457975544	0.0343509	0.0115738118817255	0.000180470365279402	0.0229671533981715	0.0464801	---	---	+++	Brain Imaging	No-Subcat
20420	23054	Longest period spent worried or anxious	Online follow-up > Mental health > Anxiety	LINEAR	0.013172188423551	0.000390509942048345	0.0259538669050537	0.0434	0.0109709286165878	-0.00191591838767288	0.0238577756208485	0.0951985	0.0107686623435797	-0.00210966008771438	0.0236469847748739	0.101231	---	---	+++	Mental Health	Anxiety
41210#Z785	336482/489(336971)	Operative procedures - secondary OPCS4: Z78.5 Lower end of fibula NEC	Health-related outcomes > Hospital inpatient > Summary Operations	LOGISTIC-BINARY	0.912555055555255	0.83491794056765	0.997289031279202	0.043537	0.93962608360275	0.85975238750406	1.02679902505275	0.169186	0.934638535317123	0.855236742136429	1.02133621242516	0.135463	---	---	---	Physical Health	Musculoskeletal System
41272#Z785	336482/489(336971)	Operative procedures - OPCS4: Z78.5 Lower end of fibula NEC	Health-related outcomes > Hospital inpatient > Summary Operations	LOGISTIC-BINARY	0.912555055555255	0.83491794056765	0.997289031279202	0.043537	0.93962608360275	0.85975238750406	1.02679902505275	0.169186	0.934638535317123	0.855236742136429	1.02133621242516	0.135463	---	---	---	Physical Health	Musculoskeletal System
26683	28128	Volume of Pt (left hemisphere)	UK Biobank Assessment Centre > Imaging > Brain MRI > T1 structural brain MRI > Freesurfer subsegmentation	LINEAR	-0.0110328219157369	-0.0217459376227476	-0.000319706208726173	0.0435444	-0.0179739653442805	-0.0287041197198041	-0.00724381096875681	0.00102741	-0.0185998141057069	-0.0293292867104905	-0.0078703415009234	0.000680258	---	-++	---	Brain Imaging	No-Subcat
25013	27869	Volume of caudate (left)	UK Biobank Assessment Centre > Imaging > Brain MRI > T1 structural brain MRI > Subcortical volumes (FIRST)	LINEAR	-0.0113594079382051	-0.022389675509823	-0.00032914036658724	0.043545	-0.0155018495657182	-0.0265504088859883	-0.004453290245448	0.00596197	-0.0152857275638097	-0.026332813346471	-0.00423864178114837	0.00668999	---	---	---	Brain Imaging	No-Subcat
20003#1140868372	336513/417(336930)	Treatment/medication code: climaval 1mg tablet	UK Biobank Assessment Centre > Verbal interview > Medications	LOGISTIC-BINARY	1.10361894785569	1.00276848090727	1.21443825714192	0.0435895	1.07238306036516	0.974305978888313	1.18017402373985	0.15299	1.07153942877818	0.973508312061775	1.1793440683678	0.157918	---	---	+++	Physical Health	Reproductive Health
22617#9221	84453/124(84577)	Job code - historical: Hospital porters	Online follow-up > Work environment > Employment history	LOGISTIC-BINARY	1.19846345568135	1.0049983784217	1.42856834787826	0.0436068	1.21845084878186	1.02191095518326	1.45218916947246	0.0275249	1.22089112808429	1.0236920149136	1.45575770125478	0.0262952	---	---	+++	Sociodemographic	No-Subcat
26948	28128	Area of rostralanteriorcingulate (left hemisphere)	UK Biobank Assessment Centre > Imaging > Brain MRI > T1 structural brain MRI > Freesurfer desikan pial	LINEAR	-0.0113729936023629	-0.0224225181894095	-0.000323469015316307	0.0436604	-0.0123533231460693	-0.0234216005924811	-0.00128504569965749	0.028706	-0.0121845761512794	-0.0232523264516716	-0.00111682585088714	0.0309492	---	---	---	Brain Imaging	No-Subcat
26605	28128	Volume of Medial-nucleus (left hemisphere)	UK Biobank Assessment Centre > Imaging > Brain MRI > T1 structural brain MRI > Freesurfer subsegmentation	LINEAR	0.0117387304151934	0.000331034101688823	0.0231464267286981	0.0437127	0.00790165708301944	-0.00352599904784873	0.0193293132138876	0.17534	0.00723464378691143	-0.00419250213111885	0.0186617897049417	0.214643	---	---	+++	Brain Imaging	No-Subcat
41210#Y658	336485/486(336971)	Operative procedures - secondary OPCS4: Y65.8 Other specified harvest of tendon	Health-related outcomes > Hospital inpatient > Summary Operations	LOGISTIC-BINARY	1.09563273344648	1.00246000819572	1.19730555372945	0.0438262	1.04100668277771	0.952282279519288	1.13785559363181	0.376228	1.03511410319429	0.946877688792602	1.13148388601234	0.447518	---	---	+++	Physical Health	General Health and Miscellaneous
41272#Y658	336485/486(336971)	Operative procedures - OPCS4: Y65.8 Other specified harvest of tendon	Health-related outcomes > Hospital inpatient > Summary Operations	LOGISTIC-BINARY	1.09563273344648	1.00246000819572	1.19730555372945	0.0438262	1.04100668277771	0.952282279519288	1.13785559363181	0.376228	1.03511410319429	0.946877688792602	1.13148388601234	0.447518	---	---	+++	Physical Health	General Health and Miscellaneous
27375	28128	Area of S-circular-insula-ant (left hemisphere)	UK Biobank Assessment Centre > Imaging > Brain MRI > T1 structural brain MRI > Freesurfer a2009s	LINEAR	-0.0111657806701211	-0.0220237905429957	-0.000307770797246476	0.0438507	-0.00301953784608454	-0.0138968428949167	0.00785776720274759	0.586371	-0.0040216162416055	-0.0148983338530725	0.0068551013698615	0.468631	---	---	---	Brain Imaging	No-Subcat
22601#71113328	80245/4332(84577)	Job coding: sales assistant, retail/shop assistant, counter assistant, sub post office assistant, takeaway food worker	Online follow-up > Work environment > Employment history	LOGISTIC-BINARY	1.03212007988804	1.00086454743347	1.06434024351121	0.0438599	1.02064324928865	0.989682202514434	1.05256271748834	0.193499	1.01874392167208	0.987841656026171	1.0506075844901	0.237316	---	---	+++	Sociodemographic	No-Subcat
22617#7111	80245/4332(84577)	Job code - historical: Sales and retail assistants	Online follow-up > Work environment > Employment history	LOGISTIC-BINARY	1.03212007988804	1.00086454743347	1.06434024351121	0.0438599	1.02064324928865	0.989682202514434	1.05256271748834	0.193499	1.01874392167208	0.987841656026171	1.0506075844901	0.237316	---	---	+++	Sociodemographic	No-Subcat
20277#5412	216702/110(216812)	Job code at visit: Upholsterers	UK Biobank Assessment Centre > Verbal interview > Employment	LOGISTIC-BINARY	0.824322279283052	0.682862719477801	0.994501935693865	0.0439614	0.898511327353904	0.744740578377319	1.08340750910635	0.26305	0.893874427649468	0.741080539944503	1.07775906145811	0.240283	---	---	---	Sociodemographic	No-Subcat
20003#1140872492	336799/131(336930)	Treatment/medication code: nicotine product	UK Biobank Assessment Centre > Verbal interview > Medications	LOGISTIC-BINARY	1.1915805556564	1.00449518745453	1.41281890392373	0.0439796	1.22509641661532	1.03287457154751	1.45241145209289	0.0195639	1.22157250261585	1.02967862860788	1.44880444968025	0.0215977	---	---	+++	Mental Health	Addiction
27252	28128	Area of parsorbitalis (right hemisphere)	UK Biobank Assessment Centre > Imaging > Brain MRI > T1 structural brain MRI > Freesurfer DKT	LINEAR	-0.0109632436430364	-0.0216338452430279	-0.0002926420430448	0.0440397	-0.00221284093011763	-0.0129024282869175	0.00847674642668223	0.684931	-0.00260421380736723	-0.0132932553877846	0.00808482777305019	0.632985	---	---	---	Brain Imaging	No-Subcat
26588	28128	Volume of Cerebellum-Cortex (right hemisphere)	UK Biobank Assessment Centre > Imaging > Brain MRI > T1 structural brain MRI > Freesurfer ASEG	LINEAR	-0.0101925975336826	-0.0201144680399742	-0.000270727027390906	0.0440684	-0.0184382413599448	-0.0283754561145368	-0.00850102660535279	0.00027652	-0.0180881191401901	-0.0280249254815224	-0.00815131279885788	0.000360444	---	-++	---	Brain Imaging	No-Subcat
25797	27876	Volume of grey matter in Temporal Pole (right)	UK Biobank Assessment Centre > Imaging > Brain MRI > T1 structural brain MRI > Regional grey matter volumes (FAST)	LINEAR	-0.0108696398638775	-0.0214535329914433	-0.000285746736311668	0.0441277	-0.0132256742807128	-0.0238280005501131	-0.0026233480113124	0.0144903	-0.0135672123799269	-0.0241680863006717	-0.00296633845918205	0.0121298	---	---	---	Brain Imaging	No-Subcat
41200#M779	336745/226(336971)	Operative procedures - main OPCS4: M77.9 Unspecified diagnostic endoscopic examination of urethra	Health-related outcomes > Hospital inpatient > Summary Operations	LOGISTIC-BINARY	0.874129203802356	0.766664910756653	0.996376520951961	0.044204	0.90601606641132	0.794855032452674	1.03242129985971	0.139011	0.900993155716935	0.790564360437151	1.02664423685689	0.117813	---	---	---	Physical Health	Genitourinary Health
41272#F381	336855/116(336971)	Operative procedures - OPCS4: F38.1 Excision of lesion of floor of mouth	Health-related outcomes > Hospital inpatient > Summary Operations	LOGISTIC-BINARY	1.2043517566784	1.00455073441557	1.44309509920101	0.0442136	1.21528509410475	1.01381518855305	1.45602827348842	0.0347398	1.22063425153222	1.0180770875572	1.46302101614406	0.0311299	---	---	+++	Physical Health	Dental and Mouth
25632	26308	Weighted-mean L3 in tract corticospinal tract (right)	UK Biobank Assessment Centre > Imaging > Brain MRI > Diffusion brain MRI > dMRI weighted means	LINEAR	0.012145923143107	0.000310703425502811	0.0239811428607113	0.0442818	0.0147503234923911	0.0028978966636318	0.0266027503211504	0.014723	0.0144317908216552	0.00257872699343218	0.0262848546498782	0.0170176	---	---	+++	Brain Imaging	No-Subcat
132128	328849/8122(336971)	Date N83 first reported (noninflammatory disorders of ovary, fallopian tube and broad ligament)	Health-related outcomes > First occurrences > Genitourinary system disorders	LOGISTIC-BINARY	1.02309000442797	1.0005799532222	1.04609995404963	0.0442902	1.02398546059055	1.00144000787905	1.04703253848572	0.0368952	1.02143062988644	0.998937332792343	1.04442694376706	0.0619674	---	---	+++	Physical Health	Genitourinary Health
25301	26308	Mean L3 in fornix on FA skeleton	UK Biobank Assessment Centre > Imaging > Brain MRI > Diffusion brain MRI > dMRI skeleton	LINEAR	-0.0104463269036479	-0.0206282681667359	-0.000264385640559771	0.044341	-0.0122476738075939	-0.0224444970893014	-0.00205085052588634	0.0185663	-0.0110111643026188	-0.021208692410381	-0.000813636194856733	0.0343166	---	---	---	Brain Imaging	No-Subcat
20092#1	45057/2688(47745)	Type of baguette eaten: white	Online follow-up > Diet by 24-hour recall > Bread/pasta/rice yesterday	LOGISTIC-BINARY	0.960710191372592	0.92387921760023	0.998975009841846	0.0443567	0.965896857971688	0.928864777151783	1.00438124308477	0.0818121	0.963201975196415	0.926283682324789	1.00157349870837	0.0599993	---	---	---	Lifestyle/Behaviours	No-Subcat
41229#5KF	333730/3241(336971)	PCT responsible for patient data: GATESHEAD PCT	Health-related outcomes > Hospital inpatient > Summary Administration	LOGISTIC-BINARY	1.03623170691032	1.0008823466988	1.0728125779514	0.0444048	1.04603700595836	1.01035374123179	1.08296395279092	0.011015	1.0488996788326	1.01310868439405	1.08594551992994	0.00702697	---	---	+++	Auxiliary Variables	No-Subcat
41200#G153	336857/114(336971)	Operative procedures - main OPCS4: G15.3 Fibreoptic endoscopic dilation of oesophagus NEC	Health-related outcomes > Hospital inpatient > Summary Operations	LOGISTIC-BINARY	0.827868738399348	0.688404429036024	0.995086904871123	0.0444675	0.903863166885498	0.752190666636118	1.08548122765188	0.280044	0.900937950576709	0.749935874992377	1.08191578521024	0.264526	---	---	---	Physical Health	Digestive Health
20277#3231	216195/617(216812)	Job code at visit: Youth and community workers	UK Biobank Assessment Centre > Verbal interview > Employment	LOGISTIC-BINARY	1.08416695580433	1.00194073129979	1.17300587800568	0.0444715	1.02297470478126	0.945263448053151	1.10696517039417	0.572853	1.02079277124826	0.943249171054631	1.10464028245518	0.609524	---	---	+++	Sociodemographic	No-Subcat
41210#W811	336842/129(336971)	Operative procedures - secondary OPCS4: W81.1 Excision of lesion of joint NEC	Health-related outcomes > Hospital inpatient > Summary Operations	LOGISTIC-BINARY	1.1923574574553	1.00409411364899	1.41521539658508	0.0444916	1.15975334494155	0.976478046292612	1.37676459113431	0.0908222	1.16898101116552	0.984113642404745	1.38815876112149	0.0752112	---	---	+++	Physical Health	Musculoskeletal System
41200#B084	336273/698(336971)	Operative procedures - main OPCS4: B08.4 Lobectomy of thyroid gland NEC	Health-related outcomes > Hospital inpatient > Summary Operations	LOGISTIC-BINARY	1.07892116480698	1.00179358066478	1.16189067321803	0.0445968	1.01903172508819	0.946083936489058	1.09751593633207	0.618664	1.01048101234879	0.93813956670872	1.08834703204659	0.783166	---	---	+++	Physical Health	Endocrine and Metabolic System
26740	28128	Area of parstriangularis (left hemisphere)	UK Biobank Assessment Centre > Imaging > Brain MRI > T1 structural brain MRI > Freesurfer desikan white	LINEAR	-0.0111784034900218	-0.022088146808089	-0.000268660171954614	0.0446193	-0.00387402918066144	-0.0148031176073754	0.00705505924605257	0.4872	-0.00401291051170429	-0.0149414464026672	0.00691562537925864	0.471703	---	---	---	Brain Imaging	No-Subcat
41228#3	1670/4080(5750)	Statuses of person conducting delivery: Midwife	Health-related outcomes > Hospital inpatient > Summary Maternity	LOGISTIC-BINARY	0.943089748232478	0.890614389907436	0.998572187181299	0.0446636	0.941183976028933	0.888788459999309	0.996576874031607	0.0378769	0.941551415093571	0.889130625057196	0.996967015003103	0.0391416	---	---	---	Physical Health	Reproductive Health
131948	334822/2149(336971)	Date M71 first reported (other bursopathies)	Health-related outcomes > First occurrences > Musculoskeletal system and connective tissue disorders	LOGISTIC-BINARY	1.0443842924547	1.00101114823266	1.08960609192898	0.0447142	1.04593062401447	1.00252057869625	1.09118983167836	0.0377968	1.04556998189512	1.00216411914992	1.09083659272713	0.0393672	---	---	+++	Physical Health	Musculoskeletal System
26690	28128	Volume of PuI (right hemisphere)	UK Biobank Assessment Centre > Imaging > Brain MRI > T1 structural brain MRI > Freesurfer subsegmentation	LINEAR	-0.0111253552423777	-0.0219923418863379	-0.000258368598417442	0.0447965	-0.0131161127601803	-0.0240013806694852	-0.00223084485087534	0.018196	-0.0128304987574866	-0.0237152696095279	-0.00194572790544533	0.0208721	---	---	---	Brain Imaging	No-Subcat
41272#L634	336359/612(336971)	Operative procedures - OPCS4: L63.4 Arteriography of femoral artery	Health-related outcomes > Hospital inpatient > Summary Operations	LOGISTIC-BINARY	1.08454167888811	1.00182030783168	1.17397642896941	0.0448392	1.08659994851757	1.00385586100657	1.17604321281277	0.0397305	1.08615079035415	1.00340500137167	1.17564379222466	0.0408656	---	---	+++	Physical Health	Cardiovascular Health
41272#U199	336688/283(336971)	Operative procedures - OPCS4: U19.9 Unspecified diagnostic electrocardiography	Health-related outcomes > Hospital inpatient > Summary Operations	LOGISTIC-BINARY	1.12601981482825	1.00262110394972	1.264364180066	0.044858	1.04257660050062	0.928301041662725	1.17072217420036	0.481123	1.04362390902329	0.929245482952497	1.17196707783022	0.470711	---	---	+++	Physical Health	Cardiovascular Health
41200#W088	336869/102(336971)	Operative procedures - main OPCS4: W08.8 Other specified other excision of bone	Health-related outcomes > Hospital inpatient > Summary Operations	LOGISTIC-BINARY	1.21846032723958	1.004100010962	1.47763703640397	0.0449972	1.29243735090228	1.06537947525465	1.56692290296692	0.0091452	1.29630919094006	1.06822691187568	1.57248898940409	0.00851303	---	---	+++	Physical Health	Musculoskeletal System
41210#Z762	336615/356(336971)	Operative procedures - secondary OPCS4: Z76.2 Neck of femur	Health-related outcomes > Hospital inpatient > Summary Operations	LOGISTIC-BINARY	0.898866787437489	0.809800350195206	0.997545854819616	0.0450249	0.978723799737398	0.882053613129212	1.08579892630917	0.685003	0.975645131208686	0.879320374325519	1.08239880203369	0.641826	---	---	---	Physical Health	Musculoskeletal System
41272#Z762	336615/356(336971)	Operative procedures - OPCS4: Z76.2 Neck of femur	Health-related outcomes > Hospital inpatient > Summary Operations	LOGISTIC-BINARY	0.898866787437489	0.809800350195206	0.997545854819616	0.0450249	0.978723799737398	0.882053613129212	1.08579892630917	0.685003	0.975645131208686	0.879320374325519	1.08239880203369	0.641826	---	---	---	Physical Health	Musculoskeletal System
3849	55686	Number of pregnancy terminations	UK Biobank Assessment Centre > Touchscreen > Sex-specific factors > Female-specific factors	ORDERED-LOGISTIC	1.01719978071151	1.00037780917086	1.0343046241071	0.0450323	1.01274248228005	0.99597544041361	1.02979179385068	0.137139	1.0137400211238	0.996961253492058	1.03080117389564	0.109029	---	---	+++	Physical Health	Reproductive Health
41229#5H1	336475/496(336971)	PCT responsible for patient data: HAMMERSMITH AND FULHAM PCT	Health-related outcomes > Hospital inpatient > Summary Administration	LOGISTIC-BINARY	0.913631726110608	0.836329862837653	0.997944533951959	0.0450472	0.91383635695391	0.836518367255466	0.998175743098232	0.0455906	0.918125525840827	0.840515597448306	1.00281850893226	0.0578764	---	---	---	Auxiliary Variables	No-Subcat
41200#E852	335715/1256(336971)	Operative procedures - main OPCS4: E85.2 Non-invasive ventilation NEC	Health-related outcomes > Hospital inpatient > Summary Operations	LOGISTIC-BINARY	1.05831378740561	1.00122547332786	1.11860285773599	0.0450557	1.07360612216154	1.01578296977306	1.13466586818964	0.011888	1.06869260748293	1.01110681268142	1.12952366553115	0.0186998	---	---	+++	Physical Health	Respiratory Health
23029	6463	L1 antigen for Human Papillomavirus type-16	Biological samples > Assay results > Blood assays > Infectious Diseases > Infectious Disease Antigens	LINEAR	0.0249687782834124	0.000539755748956178	0.0493978008178686	0.0451498	0.0301800026292074	0.00542365917288578	0.054936346085529	0.0168859	0.0282799504146076	0.00350789655362402	0.0530520042755912	0.0252597	---	---	+++	Physical Health	Infectious and Parasitical Diseases
25825	27876	Volume of grey matter in Lateral Occipital Cortex, superior division (right)	UK Biobank Assessment Centre > Imaging > Brain MRI > T1 structural brain MRI > Regional grey matter volumes (FAST)	LINEAR	-0.0111221398443113	-0.0220049997237842	-0.000239279964838442	0.0451715	-0.00841743698846043	-0.0193199647490669	0.00248509077214599	0.13022	-0.00910203568840461	-0.0200030555040787	0.00179898412726946	0.101729	---	---	---	Brain Imaging	No-Subcat
27297	28128	Mean thickness of insula (right hemisphere)	UK Biobank Assessment Centre > Imaging > Brain MRI > T1 structural brain MRI > Freesurfer DKT	LINEAR	-0.0116840565563531	-0.0231212480107798	-0.000246865101926487	0.0452562	-0.00781145632920489	-0.0192686576550219	0.00364574499661215	0.181446	-0.00784266399008338	-0.019299290321476	0.00361396234130929	0.179686	---	---	---	Brain Imaging	No-Subcat
26734	28128	Area of medialorbitofrontal (left hemisphere)	UK Biobank Assessment Centre > Imaging > Brain MRI > T1 structural brain MRI > Freesurfer desikan white	LINEAR	-0.0106289088968491	-0.0210383097939784	-0.000219507999719846	0.045361	-0.00779061171379966	-0.0182181570669174	0.00263693363931809	0.143099	-0.00838342858418817	-0.0188103904076977	0.00204353323932135	0.115058	---	---	---	Brain Imaging	No-Subcat
41210#W836	336658/313(336971)	Operative procedures - secondary OPCS4: W83.6 Endoscopic excision of articular cartilage NEC	Health-related outcomes > Hospital inpatient > Summary Operations	LOGISTIC-BINARY	1.11945399409452	1.00219666755452	1.25017189438834	0.0454253	1.13666049221537	1.01766180274098	1.26932552094443	0.0230709	1.12662840490553	1.00857410819487	1.25834972083077	0.0346625	---	---	+++	Physical Health	Musculoskeletal System
131774	329319/7652(336971)	Date L60 first reported (nail disorders)	Health-related outcomes > First occurrences > Skin and subcutaneous tissue disorders	LOGISTIC-BINARY	1.02340485304802	1.00045820779703	1.04686991889063	0.0455031	1.03117818705508	1.0080682500846	1.0548102103473	0.00792205	1.02934419632022	1.00627049008656	1.0529422590551	0.012394	---	---	+++	Physical Health	Skin and Soft Tissue
41272#W836	336540/431(336971)	Operative procedures - OPCS4: W83.6 Endoscopic excision of articular cartilage NEC	Health-related outcomes > Hospital inpatient > Summary Operations	LOGISTIC-BINARY	1.10077351616918	1.00166576411774	1.20950761038979	0.0459162	1.09952988770126	1.00053320377677	1.20814927076043	0.0485436	1.08896510104271	0.990852865967629	1.19668588058909	0.0767121	---	---	+++	Physical Health	Musculoskeletal System
41272#K575	336650/321(336971)	Operative procedures - OPCS4: K57.5 Percutaneous transluminal ablation of atrial wall NEC	Health-related outcomes > Hospital inpatient > Summary Operations	LOGISTIC-BINARY	1.1175980591848	1.00188013165703	1.2464281880316	0.0459877	1.07576064142433	0.964384823726211	1.19975472476928	0.18991	1.0817157486515	0.969707659947488	1.20650097379042	0.158753	---	---	+++	Physical Health	Cardiovascular Health
26667	28128	Volume of PuM (left hemisphere)	UK Biobank Assessment Centre > Imaging > Brain MRI > T1 structural brain MRI > Freesurfer subsegmentation	LINEAR	-0.0105339308185158	-0.0208809137217843	-0.000186947915247395	0.0460021	-0.0170963484618489	-0.0274598304786318	-0.00673286644506597	0.00122451	-0.0172243397787868	-0.0275872751929883	-0.00686140436458529	0.00112406	---	-++	---	Brain Imaging	No-Subcat
27721	28128	Volume of G-oc-temp-med-Parahip (right hemisphere)	UK Biobank Assessment Centre > Imaging > Brain MRI > T1 structural brain MRI > Freesurfer a2009s	LINEAR	0.0116884462297635	0.000207225273850734	0.0231696671856763	0.0460061	0.0105177058284505	-0.000983304354194147	0.0220187160110951	0.0730685	0.0101587774039698	-0.00134170259223514	0.0216592574001748	0.0833951	---	---	+++	Brain Imaging	No-Subcat
41210#Z855	336865/106(336971)	Operative procedures - secondary OPCS4: Z85.5 Calcaneocuboid joint	Health-related outcomes > Hospital inpatient > Summary Operations	LOGISTIC-BINARY	1.21286607839152	1.00311393889677	1.46561633418791	0.046033	1.06858070150637	0.883338088944254	1.29191687435844	0.494025	1.07239698116928	0.886488180644311	1.29681062213278	0.471361	---	---	+++	Physical Health	Musculoskeletal System
41272#Z855	336865/106(336971)	Operative procedures - OPCS4: Z85.5 Calcaneocuboid joint	Health-related outcomes > Hospital inpatient > Summary Operations	LOGISTIC-BINARY	1.21286607839152	1.00311393889677	1.46561633418791	0.046033	1.06858070150637	0.883338088944254	1.29191687435844	0.494025	1.07239698116928	0.886488180644311	1.29681062213278	0.471361	---	---	+++	Physical Health	Musculoskeletal System
6142#5	330884/5149(336033)	Current employment status: Unemployed	UK Biobank Assessment Centre > Touchscreen > Sociodemographics > Employment	LOGISTIC-BINARY	1.02851604218735	1.0004720859093	1.05733395885041	0.046166	1.0174846479832	0.989720063753268	1.04601672805244	0.21937	1.01605692830678	0.988328986971707	1.04455590654207	0.259097	---	---	+++	Sociodemographic	No-Subcat
5485	10205/13171(23376)	Leg pain when walking normally	UK Biobank Assessment Centre > Touchscreen > Health and medical history > Claudication and peripheral artery disease	LOGISTIC-BINARY	1.02658410852031	1.00044095151778	1.05342125310788	0.0462456	1.03243055551861	1.00629043714572	1.05926268733671	0.0147389	1.03336432655693	1.00721275405475	1.06020769100077	0.0121073	---	---	+++	Physical Health	Cardiovascular Health
25624	26308	Weighted-mean L3 in tract acoustic radiation (right)	UK Biobank Assessment Centre > Imaging > Brain MRI > Diffusion brain MRI > dMRI weighted means	LINEAR	-0.0120473547731527	-0.0238943900440449	-0.000200319502260501	0.0462503	-0.00216692358854076	-0.0140324805499602	0.00969863337287869	0.720383	-0.00308053309964135	-0.0149466407307837	0.00878557453150104	0.610865	---	---	---	Brain Imaging	No-Subcat
41200#D106	336857/114(336971)	Operative procedures - main OPCS4: D10.6 Revision of mastoidectomy	Health-related outcomes > Hospital inpatient > Summary Operations	LOGISTIC-BINARY	1.20498645996992	1.00278621974972	1.44712077536091	0.0462868	1.11253584424895	0.925554369504836	1.3365774656116	0.255303	1.11459467610962	0.927211576326904	1.33939833090929	0.247561	---	---	+++	Physical Health	Ear Nose and Throat
25028	25250	Median T2star in caudate (left)	UK Biobank Assessment Centre > Imaging > Brain MRI > Susceptibility weighted brain MRI	LINEAR	-0.0123778526153162	-0.024552931729403	-0.000202773501229294	0.0463048	-0.0143929609884844	-0.0266004587307778	-0.0021854632461909	0.0208431	-0.0148722326397927	-0.0270795038198826	-0.00266496145970273	0.0169496	---	---	---	Brain Imaging	No-Subcat
4241	108417	Signal-to-noise-ratio (SNR) of triplet (right)	UK Biobank Assessment Centre > Physical measures > Hearing test	LINEAR	0.00585549124516847	9.32799961771182e-05	0.0116177024941598	0.0464049	0.00837309104241894	0.00261820801320882	0.0141279740716291	0.00434958	0.00816279041532314	0.00241037739635758	0.0139152034342887	0.00541578	---	-+-	+++	Physical Health	Ear Nose and Throat
21030	65333	Less frequent bowel movements when abdominal discomfort/pain started	Online follow-up > Digestive health	ORDERED-LOGISTIC	1.01557894030397	1.0002365996034	1.03115661274331	0.0465444	1.02588208663112	1.01039530218199	1.04160624400949	0.000993366	1.02442911507074	1.00895490201179	1.04014065416806	0.00188422	---	-++	+++	Physical Health	Digestive Health
40006#C679	336233/738(336971)	Type of cancer: ICD10: C67.9 Bladder, unspecified	Health-related outcomes > Cancer register	LOGISTIC-BINARY	1.07621396543237	1.00107179825213	1.15689970915155	0.0465758	1.04322748262681	0.970484705465857	1.12132351157228	0.250858	1.04393387934863	0.97114011511571	1.12211900581121	0.243469	---	---	+++	Physical Health	Cancer
20091#1	38110/9635(47745)	Type of sliced bread eaten: white	Online follow-up > Diet by 24-hour recall > Bread/pasta/rice yesterday	LOGISTIC-BINARY	1.02311123414565	1.00032634603157	1.04641271008855	0.0467561	1.00984074649114	0.987340043610617	1.0328517980673	0.394309	1.01107954997746	0.988550607693653	1.03412118886982	0.337855	---	---	+++	Lifestyle/Behaviours	No-Subcat
4270	108467	Volume level set by participant (left)	UK Biobank Assessment Centre > Physical measures > Hearing test	ORDERED-LOGISTIC	1.01106565758093	1.00015156749082	1.02209884698195	0.046884	1.00766400231138	0.996797704237171	1.01864875614982	0.167535	1.00796233058153	0.997096992162113	1.01894606829399	0.151506	---	---	+++	Physical Health	Ear Nose and Throat
132032	325121/11850(336971)	Date N18 first reported (chronic renal failure)	Health-related outcomes > First occurrences > Genitourinary system disorders	LOGISTIC-BINARY	1.01896313005267	1.00025414410401	1.03801745435121	0.0469129	1.01571226176593	0.997096117215433	1.03467134616396	0.0985255	1.0147320351733	0.996133578088509	1.03367491933152	0.12123	---	---	+++	Physical Health	Genitourinary Health
20731	119153	Liking for sweet coffee house drinks	Online follow-up > Food (and other) preferences	ORDERED-LOGISTIC	1.01051367356003	1.00014064165938	1.02099429012061	0.0469564	1.00721861735344	0.996895987486151	1.01764813569125	0.171157	1.00731318221374	0.996988100956252	1.01774519283464	0.165699	---	---	+++	Lifestyle/Behaviours	No-Subcat
6151#4	334593/713(335306)	Fractured bone site(s): Spine	UK Biobank Assessment Centre > Touchscreen > Health and medical history > Medical conditions	LOGISTIC-BINARY	1.07716871955747	1.00095229579339	1.15908868402993	0.0469719	1.06264887261349	0.987482139332504	1.14343938553016	0.104297	1.06360909940702	0.98835442692368	1.14453177401426	0.0994125	---	---	+++	Physical Health	Musculoskeletal System
25505	26308	Weighted-mean FA in tract medial lemniscus (left)	UK Biobank Assessment Centre > Imaging > Brain MRI > Diffusion brain MRI > dMRI weighted means	LINEAR	-0.0120440232736988	-0.023927972808302	-0.000160073739095648	0.0469931	-0.0132814858100747	-0.0251829544969338	-0.00138001712321574	0.0287273	-0.0136925928334217	-0.0255945754824248	-0.00179061018441858	0.0241455	---	---	---	Brain Imaging	No-Subcat
27122	28128	Mean thickness of BA44 (right hemisphere)	UK Biobank Assessment Centre > Imaging > Brain MRI > T1 structural brain MRI > Freesurfer BA exvivo	LINEAR	0.0113788124060585	0.00014605234460302	0.0226115724675139	0.0470948	0.0142955642380215	0.00304404932959565	0.0255470791464473	0.0127681	0.0139150009762504	0.00266398274042517	0.0251660192120756	0.0153508	---	---	+++	Brain Imaging	No-Subcat
25167	26308	Mean MO in cerebral peduncle on FA skeleton (left)	UK Biobank Assessment Centre > Imaging > Brain MRI > Diffusion brain MRI > dMRI skeleton	LINEAR	-0.0119360621341203	-0.023721214394952	-0.000150909873288635	0.0471378	-0.00831386087971002	-0.0201170316829031	0.00348930992348303	0.16741	-0.00750903959973031	-0.0193128664378678	0.00429478723840714	0.212447	---	---	---	Brain Imaging	No-Subcat
41200#U201	332641/4330(336971)	Operative procedures - main OPCS4: U20.1 Transthoracic echocardiography	Health-related outcomes > Hospital inpatient > Summary Operations	LOGISTIC-BINARY	1.03092459959053	1.00036734560102	1.06240086468834	0.0472034	1.01883957039039	0.988672051752926	1.04991282819527	0.223438	1.01831861147981	0.988165538723741	1.04938235205819	0.236438	---	---	+++	Physical Health	Cardiovascular Health
20277#2314	210997/5815(216812)	Job code at visit: Secondary education teaching professionals	UK Biobank Assessment Centre > Verbal interview > Employment	LOGISTIC-BINARY	0.973938429058937	0.948852490396326	0.999674913221077	0.0472594	0.979301117764342	0.954090811987642	1.00516610467214	0.115892	0.982338394523796	0.957057390664615	1.00827944412167	0.180315	---	---	---	Sociodemographic	No-Subcat
20681	125990	Liking for kiwi fruit	Online follow-up > Food (and other) preferences	ORDERED-LOGISTIC	0.990240353742753	0.980679588290247	0.999894328268976	0.0475543	1.00150981685992	0.991825443430218	1.01128875036503	0.760886	1.0013835408845	0.991699301430779	1.01116234982483	0.780359	---	---	-++	Lifestyle/Behaviours	No-Subcat
20003#1140916980	336765/165(336930)	Treatment/medication code: zantac 75 tablet	UK Biobank Assessment Centre > Verbal interview > Medications	LOGISTIC-BINARY	1.16608335869401	1.0014149683812	1.35728880741906	0.0476125	1.14775307419934	0.98558119021005	1.3360791127642	0.0758223	1.14953340280055	0.986999344400953	1.33848773398598	0.0729253	---	---	+++	Physical Health	Digestive Health
5096	69446	3mm weak meridian (left)	UK Biobank Assessment Centre > Physical measures > Eye measures > Autorefraction	LINEAR	0.00733943724296776	6.76810249482449e-05	0.0146111934609873	0.0479055	0.0103213638803293	0.00307268696816343	0.0175700407924952	0.00525868	0.0100395100683806	0.00279292888634339	0.0172860912504178	0.00662106	---	-+-	+++	Physical Health	Eyes
20003#1141156846	336562/368(336930)	Treatment/medication code: amias 2mg tablet	UK Biobank Assessment Centre > Verbal interview > Medications	LOGISTIC-BINARY	1.10890359122622	1.00082921310396	1.22843564832715	0.0479886	1.02493204069968	0.924928140293638	1.1355514396803	0.637975	1.02048056510931	0.920912665608173	1.13068721348582	0.698566	---	---	+++	Physical Health	Cardiovascular Health
41210#T872	336792/179(336971)	Operative procedures - secondary OPCS4: T87.2 Excision or biopsy of cervical lymph node NEC	Health-related outcomes > Hospital inpatient > Summary Operations	LOGISTIC-BINARY	0.862013615326187	0.743872800877566	0.998581941382294	0.0480814	1.02572460732891	0.885809754442214	1.18732203606147	0.733958	1.02986719278597	0.889428554739331	1.19220860916427	0.693758	---	---	-++	Physical Health	Skin and Soft Tissue
3680	12290	Age when last ate meat	UK Biobank Assessment Centre > Touchscreen > Lifestyle and environment > Diet	LINEAR	-0.0160037216851394	-0.0318730425935855	-0.000134400776693269	0.0480913	-0.0126432192513585	-0.0286587297670943	0.00337229126437729	0.121788	-0.0128477774724746	-0.0288354623879911	0.00313990744304188	0.115238	---	---	---	Lifestyle/Behaviours	No-Subcat
20004#1447	335839/1091(336930)	Operation code: other thoracic surgery	UK Biobank Assessment Centre > Verbal interview > Operations	LOGISTIC-BINARY	1.06172528053623	1.00045717876238	1.12668130630574	0.0481565	1.04321551673503	0.983015036441903	1.10704064891968	0.162792	1.04163789861038	0.981515739836196	1.1054036970487	0.178532	---	---	+++	Physical Health	General Health and Miscellaneous
25848	27876	Volume of grey matter in Parahippocampal Gyrus, anterior division (left)	UK Biobank Assessment Centre > Imaging > Brain MRI > T1 structural brain MRI > Regional grey matter volumes (FAST)	LINEAR	-0.0106499766525777	-0.0212140131639374	-8.59401412178912e-05	0.0481653	-0.00372526379689016	-0.0143087161356944	0.00685818854191405	0.490252	-0.00356201414764137	-0.0141440841839053	0.00702005588862256	0.509407	---	---	---	Brain Imaging	No-Subcat
20004#1532	336044/886(336930)	Operation code: ankle surgery	UK Biobank Assessment Centre > Verbal interview > Operations	LOGISTIC-BINARY	1.06864668466364	1.00048973971352	1.14136518835801	0.0482006	1.01147089766447	0.946876103294273	1.08039574937131	0.734666	1.0145007068044	0.949720882992793	1.08364959024471	0.668811	---	---	+++	Physical Health	Musculoskeletal System
41245#1130	330360/5212(335572)	Main speciality of consultant (recoded): Clinical haematology	Health-related outcomes > Hospital inpatient > Summary Administration	LOGISTIC-BINARY	1.02800118662449	1.00020409003465	1.05655905872394	0.0482717	1.01880352182252	0.991270595331271	1.04708912450216	0.182529	1.01998447301967	0.992418433798225	1.04830859454721	0.156854	---	---	+++	Auxiliary Variables	No-Subcat
131930	336678/293(336971)	Date M60 first reported (myositis)	Health-related outcomes > First occurrences > Musculoskeletal system and connective tissue disorders	LOGISTIC-BINARY	0.890706141991791	0.793957256488432	0.999030519993131	0.0483042	0.897417394020631	0.800007623580048	1.00648236424818	0.0646177	0.891973855162656	0.795257119771103	1.0003200161996	0.0507769	---	---	---	Physical Health	Musculoskeletal System
26630	28128	Volume of molecular-layer-HP-body (left hemisphere)	UK Biobank Assessment Centre > Imaging > Brain MRI > T1 structural brain MRI > Freesurfer subsegmentation	LINEAR	-0.011075925425392	-0.0220775109145303	-7.43399362536715e-05	0.048472	-0.00360943913366083	-0.0146305190988093	0.00741164083148766	0.520929	-0.00356642210714245	-0.0145869537104683	0.00745410949618344	0.525888	---	---	---	Brain Imaging	No-Subcat
41210#S278	336712/259(336971)	Operative procedures - secondary OPCS4: S27.8 Other specified other local flap of skin	Health-related outcomes > Hospital inpatient > Summary Operations	LOGISTIC-BINARY	1.13014101049838	1.00068981399824	1.27601697875089	0.048483	1.0594606064972	0.938049652177318	1.19629427194036	0.351827	1.06629375277749	0.944097258360796	1.20411851304867	0.301	---	---	+++	Physical Health	Skin and Soft Tissue
41272#C846	336866/105(336971)	Operative procedures - OPCS4: C84.6 Retinotomy NEC	Health-related outcomes > Hospital inpatient > Summary Operations	LOGISTIC-BINARY	1.21105595369709	1.00088270456014	1.46436379906572	0.0485459	1.18269823571414	0.977546776438593	1.42996321700126	0.0837548	1.18281384473087	0.977470452820136	1.43068019483869	0.0840422	---	---	+++	Physical Health	Eyes
22401	782	Liver inflammation factor (LIF)	UK Biobank Assessment Centre > Imaging > Abdominal MRI > Liver MRI	LINEAR	0.0717296575017023	0.00045238546966718	0.143006929533738	0.0485671	0.0903361872150524	0.0203606645143391	0.160311709915766	0.0114668	0.0892692187005458	0.0194261431494489	0.159112294251643	0.0123103	---	---	+++	Physical Health	Digestive Health
25731	27880	Discrepancy between T1 brain image and standard-space brain template (linearly-aligned)	UK Biobank Assessment Centre > Imaging > Brain MRI > T1 structural brain MRI	LINEAR	-0.0107114555082342	-0.0213614224823836	-6.14885340848286e-05	0.0486919	-0.00685513141637256	-0.0175246576901239	0.00381439485737874	0.207924	-0.00737608085442185	-0.0180442126081679	0.00329205089932424	0.175364	---	---	---	Brain Imaging	No-Subcat
27677	28128	Mean thickness of S-front-middle (right hemisphere)	UK Biobank Assessment Centre > Imaging > Brain MRI > T1 structural brain MRI > Freesurfer a2009s	LINEAR	0.0113622836250399	6.39984020252993e-05	0.0226605688480546	0.0487164	0.00955151252182353	-0.00176632321864116	0.0208693482622882	0.0981077	0.00923347611255516	-0.00208383057165551	0.0205507827967658	0.109799	---	---	+++	Brain Imaging	No-Subcat
41247#3000	331424/5547(336971)	Patient classification on admission (recoded): Regular day attender	Health-related outcomes > Hospital inpatient > Summary Administration	LOGISTIC-BINARY	1.02707071940649	1.00014221419231	1.05471288904338	0.0487395	1.03928273122688	1.01206093879632	1.06722541787175	0.0044294	1.03574458292372	1.00860832681526	1.06360377687172	0.00951184	---	-+-	+++	Auxiliary Variables	No-Subcat
22617#1121	83722/855(84577)	Job code - historical: Production, works and maintenance managers	Online follow-up > Work environment > Employment history	LOGISTIC-BINARY	0.934054350268621	0.872743370454539	0.999606697225495	0.048792	0.893839227106773	0.83528879404446	0.956433671928352	0.00116072	0.893681231804502	0.835192863994218	0.956229346551626	0.00113051	---	-++	---	Sociodemographic	No-Subcat
41200#W818	336862/109(336971)	Operative procedures - main OPCS4: W81.8 Other specified other open operations on joint	Health-related outcomes > Hospital inpatient > Summary Operations	LOGISTIC-BINARY	1.20635483029043	1.0006758989264	1.45344592963433	0.0488215	1.10619845493729	0.917427014018476	1.33308178048093	0.28971	1.11342761467371	0.923367250674489	1.34215799385029	0.260121	---	---	+++	Physical Health	Musculoskeletal System
20004#1471	336240/690(336930)	Operation code: peripheral nerve surgery	UK Biobank Assessment Centre > Verbal interview > Operations	LOGISTIC-BINARY	1.07776910034062	1.00026069172486	1.16117844179026	0.0490679	1.09540113718805	1.01668207774433	1.18011102690699	0.0165663	1.09293050743541	1.01434393877501	1.17754029614327	0.0195479	---	---	+++	Physical Health	Nervous System
130908	336392/579(336971)	Date F42 first reported (obsessive-compulsive disorder)	Health-related outcomes > First occurrences > Mental and behavioural disorders	LOGISTIC-BINARY	1.08514881329548	1.00025378119923	1.17711882598732	0.0491346	1.09258081966472	1.00705506304977	1.18524601151215	0.0331395	1.09300896469428	1.00740910858235	1.1858052237852	0.0324971	---	---	+++	Mental Health	Anxiety
41272#V444	336834/137(336971)	Operative procedures - OPCS4: V44.4 Vertebroplasty of fracture of spine	Health-related outcomes > Hospital inpatient > Summary Operations	LOGISTIC-BINARY	1.18216422907501	1.00035948172188	1.39630381150761	0.0491666	1.09521813374468	0.926745378864155	1.29373359214083	0.285199	1.10200582075919	0.932475255479844	1.3019846529728	0.254013	---	---	+++	Physical Health	Musculoskeletal System
41200#A847	336187/784(336971)	Operative procedures - main OPCS4: A84.7 Sleep studies NEC	Health-related outcomes > Hospital inpatient > Summary Operations	LOGISTIC-BINARY	1.07283485633093	1.00020330239899	1.15064981417587	0.04921	1.12265564240937	1.04673577409318	1.20399742561896	0.00119462	1.11818621646415	1.0425064879086	1.19931051616425	0.0017772	---	-++	+++	Sleep	No-Subcat
6157#2	75755/5714(81469)	Why stopped smoking: Doctor's advice	UK Biobank Assessment Centre > Touchscreen > Lifestyle and environment > Smoking	LOGISTIC-BINARY	1.0274334881579	1.00008811215102	1.05551841244442	0.0492178	1.02640471666444	0.999105442226575	1.05444527920144	0.0580792	1.02382244155198	0.996591367963384	1.05179599701906	0.0869321	---	---	+++	Lifestyle/Behaviours	No-Subcat
100820	47719	Sweetened cereal intake	Online follow-up > Diet by 24-hour recall > Cereal yesterday	ORDERED-LOGISTIC	1.05463568548721	1.0001805346301	1.11205566454502	0.0492266	1.04884058542849	0.994612365062957	1.10602543491639	0.078321	1.04840293125735	0.994227014503887	1.10553092023703	0.0807961	---	---	+++	Lifestyle/Behaviours	No-Subcat
104540	47745	Satsuma intake	Online follow-up > Diet by 24-hour recall > Fruit/vegetables yesterday	ORDERED-LOGISTIC	0.972698910990359	0.946231112729203	0.999907061513631	0.0492348	0.983429035926628	0.95665841160669	1.0109487952751	0.235361	0.983768403159377	0.957014764274354	1.01126994815861	0.244702	---	---	---	Lifestyle/Behaviours	No-Subcat
20003#1141174520	334903/2027(336930)	Treatment/medication code: symbicort 100/6 turbohaler	UK Biobank Assessment Centre > Verbal interview > Medications	LOGISTIC-BINARY	1.04476222747148	1.00012853148209	1.09135525750585	0.0492513	1.04527054897538	1.0006303073402	1.0918703836062	0.0467089	1.04552616504135	1.00086365346205	1.09216172519549	0.0455927	---	---	+++	Physical Health	Respiratory Health
22601#81132710	84334/243(84577)	Job coding: textile machine operator, assembler, spinner, foreman	Online follow-up > Work environment > Employment history	LOGISTIC-BINARY	1.13449652776315	1.00028405694863	1.28643397089901	0.0492849	1.16349022507724	1.02625874981449	1.31883446259045	0.0179597	1.16787643462014	1.02999161463806	1.32411891485573	0.0154476	---	---	+++	Sociodemographic	No-Subcat
22617#8113	84334/243(84577)	Job code - historical: Textile process operatives	Online follow-up > Work environment > Employment history	LOGISTIC-BINARY	1.13449652776315	1.00028405694863	1.28643397089901	0.0492849	1.16349022507724	1.02625874981449	1.31883446259045	0.0179597	1.16787643462014	1.02999161463806	1.32411891485573	0.0154476	---	---	+++	Sociodemographic	No-Subcat
41246#1150	320498/2511(323009)	Treatment speciality of consultant (recoded): Cardiac surgery	Health-related outcomes > Hospital inpatient > Summary Administration	LOGISTIC-BINARY	1.04033676441026	1.00010059482328	1.08216683187675	0.0493468	1.01842932213844	0.979089946121443	1.05932420187513	0.363416	1.01788510977809	0.978565256501593	1.0587689634584	0.3777	---	---	+++	Auxiliary Variables	No-Subcat
41229#5NQ	334892/2079(336971)	PCT responsible for patient data: HEYWOOD, MIDDLETON AND ROCHDALE PCT	Health-related outcomes > Hospital inpatient > Summary Administration	LOGISTIC-BINARY	1.04452524173846	1.00009994645188	1.09090098276593	0.049411	1.0496169471093	1.00512037407322	1.0960587887335	0.0284005	1.05041455487758	1.00586206145897	1.09692813162321	0.0261032	---	---	+++	Auxiliary Variables	No-Subcat
26418	15119	Income score (Wales)	Population characteristics > Baseline characteristics > Indices of Multiple Deprivation	LINEAR	0.0158382553947313	3.04254816312632e-05	0.0316460853078313	0.0495607	0.0271564902769469	0.0113168446663363	0.0429961358875575	0.000779787	0.0261558364024171	0.0103244321735281	0.0419872406313061	0.00120457	---	-++	+++	Sociodemographic	No-Subcat
25109	26308	Mean MD in fornix on FA skeleton	UK Biobank Assessment Centre > Imaging > Brain MRI > Diffusion brain MRI > dMRI skeleton	LINEAR	-0.0101888714560839	-0.0203588216844277	-1.89212277400732e-05	0.0495753	-0.0117387498890789	-0.0219236132862827	-0.00155388649187512	0.0238856	-0.0104191505017194	-0.0206047218163622	-0.000233579187076583	0.044973	---	---	---	Brain Imaging	No-Subcat
41200#D128	336867/104(336971)	Operative procedures - main OPCS4: D12.8 Other specified other operations on mastoid	Health-related outcomes > Hospital inpatient > Summary Operations	LOGISTIC-BINARY	1.21118698189763	0.999980290110894	1.46608381452564	0.0496536	1.10343370618351	0.910776747946425	1.33601962499689	0.313949	1.09495902602102	0.903718274624557	1.32613743163872	0.353801	---	---	+++	Physical Health	Ear Nose and Throat
41272#L295	336783/188(336971)	Operative procedures - OPCS4: L29.5 Endarterectomy of carotid artery NEC	Health-related outcomes > Hospital inpatient > Summary Operations	LOGISTIC-BINARY	1.15340362613409	1.00004398138487	1.32985274228356	0.0496663	1.138843901518	0.987851940083702	1.31245876004447	0.0728498	1.14933932764036	0.996901323849232	1.32479601972245	0.055016	---	---	+++	Physical Health	Cardiovascular Health
26639	28128	Volume of Whole-hippocampal-body (left hemisphere)	UK Biobank Assessment Centre > Imaging > Brain MRI > T1 structural brain MRI > Freesurfer subsegmentation	LINEAR	-0.0104044664167528	-0.0207949481889626	-1.39846445429224e-05	0.0496925	-0.00991827411659273	-0.0203265900724794	0.000490041839293975	0.0618051	-0.0097404541938667	-0.0201482733698748	0.000667364982141452	0.0666101	---	---	---	Brain Imaging	No-Subcat
27675	28128	Mean thickness of S-collat-transv-post (right hemisphere)	UK Biobank Assessment Centre > Imaging > Brain MRI > T1 structural brain MRI > Freesurfer a2009s	LINEAR	0.0115916349687274	1.40735987654329e-05	0.0231691963386894	0.0497222	0.00706855472358063	-0.00452930347346788	0.0186664129206291	0.232257	0.00698433353629384	-0.0046129525410471	0.0185816196136348	0.237844	---	---	+++	Brain Imaging	No-Subcat
131662	336504/467(336971)	Date K72 first reported (hepatic failure, not elsewhere classified)	Health-related outcomes > First occurrences > Digestive system disorders	LOGISTIC-BINARY	1.0948952254443	1.00002669587012	1.19860557464005	0.0497662	1.10514188234761	1.00948374528437	1.20970418988701	0.0303191	1.10645344141752	1.01063057765541	1.21126120081045	0.0285408	---	---	+++	Physical Health	Digestive Health
6156#13	19050/3003(22053)	Manic/hyper symptoms: I needed less sleep than usual	UK Biobank Assessment Centre > Touchscreen > Psychosocial factors > Mental health	LOGISTIC-BINARY	1.03926482252371	1.00002232462959	1.08002872346311	0.0498058	1.03705121290227	0.997882673100858	1.07775066689789	0.0639837	1.03610496447934	0.996963158224553	1.07678442160138	0.0710384	---	---	+++	Sleep	No-Subcat
20004#1443	336530/400(336930)	Operation code: other amputation	UK Biobank Assessment Centre > Verbal interview > Operations	LOGISTIC-BINARY	1.10333022635331	0.999980575937711	1.21717218742019	0.0498545	1.08210833687851	0.980846740257023	1.19363546081038	0.115138	1.07991574840878	0.978818932815587	1.19133527721801	0.125049	---	---	+++	Physical Health	General Health and Miscellaneous
41272#B342	336689/282(336971)	Operative procedures - OPCS4: B34.2 Excision of mammary duct NEC	Health-related outcomes > Hospital inpatient > Summary Operations	LOGISTIC-BINARY	1.12345739593107	0.999960387880663	1.26193323183011	0.0498664	1.04371881198829	0.928819966864369	1.17259084126401	0.471703	1.05089511891876	0.935209057365858	1.18073908863853	0.403877	---	---	+++	Physical Health	Endocrine and Metabolic System
25181	26308	Mean MO in posterior thalamic radiation on FA skeleton (left)	UK Biobank Assessment Centre > Imaging > Brain MRI > Diffusion brain MRI > dMRI skeleton	LINEAR	0.0118749773401033	2.55821889356619e-06	0.023747396461313	0.0499507	0.00573821114646066	-0.00615256669413875	0.0176289889870601	0.34422	0.00585803768831109	-0.00603331305981725	0.0177493884364394	0.334262	---	---	+++	Brain Imaging	No-Subcat
41210#Z734	336145/826(336971)	Operative procedures - secondary OPCS4: Z73.4 Phalanx of finger	Health-related outcomes > Hospital inpatient > Summary Operations	LOGISTIC-BINARY	1.07064753698278	0.999965142357292	1.14623986460663	0.0499906	1.10380015658967	1.03097802019634	1.18168030615836	0.00454585	1.10893772874236	1.03573618973442	1.18725973305209	0.00299071	---	-++	+++	Physical Health	Musculoskeletal System
41272#Z734	336145/826(336971)	Operative procedures - OPCS4: Z73.4 Phalanx of finger	Health-related outcomes > Hospital inpatient > Summary Operations	LOGISTIC-BINARY	1.07064753698278	0.999965142357292	1.14623986460663	0.0499906	1.10380015658967	1.03097802019634	1.18168030615836	0.00454585	1.10893772874236	1.03573618973442	1.18725973305209	0.00299071	---	-++	+++	Physical Health	Musculoskeletal System
27603	28128	Area of S-front-middle (right hemisphere)	UK Biobank Assessment Centre > Imaging > Brain MRI > T1 structural brain MRI > Freesurfer a2009s	LINEAR	-0.0108060105633507	-0.021614241601439	2.22047473763531e-06	0.0500471	-0.00238427966810936	-0.013211695718505	0.00844313638228624	0.666023	-0.00232183033835183	-0.0131487076416654	0.00850504696496172	0.674245	---	---	---	Brain Imaging	No-Subcat
41210#Y713	334754/2217(336971)	Operative procedures - secondary OPCS4: Y71.3 Revisional operations NOC	Health-related outcomes > Hospital inpatient > Summary Operations	LOGISTIC-BINARY	1.04261911205782	0.999971344126232	1.08705621936354	0.0500823	1.01873529040573	0.977056818815132	1.06216272971975	0.383638	1.01661270676469	0.97501894694812	1.0599624382295	0.439411	---	---	+++	Physical Health	General Health and Miscellaneous
41272#Y713	334754/2217(336971)	Operative procedures - OPCS4: Y71.3 Revisional operations NOC	Health-related outcomes > Hospital inpatient > Summary Operations	LOGISTIC-BINARY	1.04261911205782	0.999971344126232	1.08705621936354	0.0500823	1.01873529040573	0.977056818815132	1.06216272971975	0.383638	1.01661270676469	0.97501894694812	1.0599624382295	0.439411	---	---	+++	Physical Health	General Health and Miscellaneous
103130	194/10322(10516)	Skin removed from poultry	Online follow-up > Diet by 24-hour recall > Meat/fish yesterday	LOGISTIC-BINARY	1.152321595102	1.00010511971195	1.32818608438009	0.0500947	0.997031100625447	0.865985169272798	1.14796600901169	0.967015	1.00311104423862	0.871417841292412	1.15467481372919	0.965489	---	---	+-+	Lifestyle/Behaviours	No-Subcat
26703	28128	Volume of CeM (right hemisphere)	UK Biobank Assessment Centre > Imaging > Brain MRI > T1 structural brain MRI > Freesurfer subsegmentation	LINEAR	0.0110993843520187	-6.35541160382176e-06	0.0222051241156413	0.0501312	0.00660305701619749	-0.00452216428612184	0.0177282783185168	0.244705	0.00595374610165195	-0.00517096980274394	0.0170784620060478	0.294195	---	---	+++	Brain Imaging	No-Subcat
27542	28128	Volume of S-pericallosal (left hemisphere)	UK Biobank Assessment Centre > Imaging > Brain MRI > T1 structural brain MRI > Freesurfer a2009s	LINEAR	-0.0110649493038639	-0.0221403707291971	1.04721214693911e-05	0.050217	-0.00603278032398133	-0.0171276724686551	0.00506211182069241	0.286539	-0.00598099405632535	-0.0170753360580842	0.00511334794543354	0.290672	---	---	---	Brain Imaging	No-Subcat
27678	28128	Mean thickness of S-front-sup (right hemisphere)	UK Biobank Assessment Centre > Imaging > Brain MRI > T1 structural brain MRI > Freesurfer a2009s	LINEAR	0.0111624450031779	-1.3116702119273e-05	0.0223380067084751	0.0502695	0.00629814618819785	-0.00489704599286029	0.017493338369256	0.270177	0.00636079158795563	-0.00483383676515978	0.0175554199410711	0.265417	---	---	+++	Brain Imaging	No-Subcat
20003#1140888366	336473/457(336930)	Treatment/medication code: thiamine preparation	UK Biobank Assessment Centre > Verbal interview > Medications	LOGISTIC-BINARY	1.09566004644407	0.999792043290189	1.20055639984919	0.050349	1.07363695075384	0.979706416989838	1.17642710762753	0.127982	1.07643854551439	0.98223888911231	1.17958443339093	0.114775	---	---	+++	Physical Health	Nutrition
131970	334592/2379(336971)	Date M84 first reported (disorders of continuity of bone)	Health-related outcomes > First occurrences > Musculoskeletal system and connective tissue disorders	LOGISTIC-BINARY	1.04104552775989	0.999925784575215	1.08382998522448	0.0503535	1.03287714035612	0.99210768480425	1.07529655142234	0.115302	1.03103502359647	0.990331040280566	1.07339633373274	0.136892	---	---	+++	Physical Health	Musculoskeletal System
26838	28128	Area of paracentral (right hemisphere)	UK Biobank Assessment Centre > Imaging > Brain MRI > T1 structural brain MRI > Freesurfer desikan white	LINEAR	0.0108788388682561	-1.84294680646378e-05	0.0217761072045768	0.0503887	0.00203168501011185	-0.00888493450640384	0.0129483045266275	0.715276	0.00228983641204035	-0.00862623106339554	0.0132059038874762	0.680962	---	---	+++	Brain Imaging	No-Subcat
41200#W562	336850/121(336971)	Operative procedures - main OPCS4: W56.2 Primary interposition arthroplasty of joint NEC	Health-related outcomes > Hospital inpatient > Summary Operations	LOGISTIC-BINARY	1.19382891912635	0.999322155789266	1.425423565697	0.0505318	1.24323440048322	1.0409628208124	1.4840064923018	0.016095	1.23239102993884	1.03161239256841	1.47173199348667	0.021152	---	---	+++	Physical Health	Musculoskeletal System
41210#Y162	336638/333(336971)	Operative procedures - secondary OPCS4: Y16.2 Anastomosis of organ NOC	Health-related outcomes > Hospital inpatient > Summary Operations	LOGISTIC-BINARY	1.11291301763368	0.999648180372759	1.23877574730432	0.0505517	1.04991292661539	0.942963112789805	1.16877567943197	0.373819	1.03850542259529	0.932692865591196	1.1561846754659	0.490517	---	---	+++	Physical Health	General Health and Miscellaneous
41272#Y162	336638/333(336971)	Operative procedures - OPCS4: Y16.2 Anastomosis of organ NOC	Health-related outcomes > Hospital inpatient > Summary Operations	LOGISTIC-BINARY	1.11291301763368	0.999648180372759	1.23877574730432	0.0505517	1.04991292661539	0.942963112789805	1.16877567943197	0.373819	1.03850542259529	0.932692865591196	1.1561846754659	0.490517	---	---	+++	Physical Health	General Health and Miscellaneous
25253	26308	Mean L2 in fornix on FA skeleton	UK Biobank Assessment Centre > Imaging > Brain MRI > Diffusion brain MRI > dMRI skeleton	LINEAR	-0.01018852397993	-0.0204025848795184	2.55369196585226e-05	0.0505755	-0.0121328448345369	-0.0223618184105201	-0.00190387125855375	0.0200865	-0.0109483288474233	-0.0211779980280111	-0.00071865966683542	0.0359365	---	---	---	Brain Imaging	No-Subcat
41273#7051	336859/112(336971)	Operative procedures - OPCS3: 705.1 Excision of lesion of cervix : cauterization	Health-related outcomes > Hospital inpatient > Summary Operations	LOGISTIC-BINARY	1.20060518574585	0.9992943747402	1.44197420961509	0.0506738	1.00910068192538	0.839420122510372	1.21265135833171	0.923089	1.00715367145175	0.837715421540386	1.21065185818787	0.939511	---	---	+++	Physical Health	Reproductive Health
41210#Z865	335891/1080(336971)	Operative procedures - secondary OPCS4: Z86.5 Metatarsophalangeal joint of toe NEC	Health-related outcomes > Hospital inpatient > Summary Operations	LOGISTIC-BINARY	1.06130993223884	0.999770044410044	1.12657515307923	0.0507793	1.09512835816974	1.03171498417223	1.16237776345219	0.00281522	1.09344397612912	1.03008830455058	1.1606589062404	0.00334392	---	-++	+++	Physical Health	Musculoskeletal System
41272#Z865	335891/1080(336971)	Operative procedures - OPCS4: Z86.5 Metatarsophalangeal joint of toe NEC	Health-related outcomes > Hospital inpatient > Summary Operations	LOGISTIC-BINARY	1.06130993223884	0.999770044410044	1.12657515307923	0.0507793	1.09512835816974	1.03171498417223	1.16237776345219	0.00281522	1.09344397612912	1.03008830455058	1.1606589062404	0.00334392	---	-++	+++	Physical Health	Musculoskeletal System
27473	28128	Mean thickness of S-subparietal (left hemisphere)	UK Biobank Assessment Centre > Imaging > Brain MRI > T1 structural brain MRI > Freesurfer a2009s	LINEAR	0.0114262789446134	-4.17184614229116e-05	0.0228942763506497	0.0508392	0.00773484168743941	-0.00375318856743153	0.0192228719423104	0.186949	0.00750467687181217	-0.00398280063636154	0.0189921543799859	0.200386	---	---	+++	Brain Imaging	No-Subcat
20411-0	105795/110428	Ever been injured or injured someone else through drinking alcohol	Online follow-up > Mental health > Alcohol use	MULTINOMIAL-LOGISTIC	0	0	0	0.050963	0	0	0	0.0471733	0	0	0	0.065212	---	---	---	Mental Health	Addiction
41200#K636	331480/5491(336971)	Operative procedures - main OPCS4: K63.6 Coronary arteriography NEC	Health-related outcomes > Hospital inpatient > Summary Operations	LOGISTIC-BINARY	1.02702530818921	0.999880810663463	1.05489577316905	0.0509767	1.03816758307685	1.01077989703587	1.06628663673388	0.00602143	1.03623934138822	1.00889665140264	1.06431656979825	0.00906663	---	---	+++	Physical Health	Cardiovascular Health
25668	26307	Weighted-mean ICVF in tract medial lemniscus (right)	UK Biobank Assessment Centre > Imaging > Brain MRI > Diffusion brain MRI > dMRI weighted means	LINEAR	0.0116294879240337	-5.38490408557388e-05	0.0233128248889231	0.0510652	7.20795007029989e-05	-0.0116294024650561	0.0117735614664621	0.990367	0.000197824524256435	-0.0115042293777551	0.011899878426268	0.973567	---	---	+++	Brain Imaging	No-Subcat
26928	28128	Area of entorhinal (left hemisphere)	UK Biobank Assessment Centre > Imaging > Brain MRI > T1 structural brain MRI > Freesurfer desikan pial	LINEAR	-0.0112422913542916	-0.0225418427881174	5.72600795341969e-05	0.0511722	-0.00478196566773177	-0.0161014661567582	0.0065375348212947	0.407661	-0.00446999901020782	-0.0157889517475464	0.00684895372713075	0.438909	---	---	---	Brain Imaging	No-Subcat
22601#32113077	84203/374(84577)	Job coding: health visitor	Online follow-up > Work environment > Employment history	LOGISTIC-BINARY	0.903627178940679	0.816023496852238	1.00041760283082	0.0511901	0.852044366819607	0.769076096657183	0.943777419189148	0.0021676	0.860904183410633	0.777232102756865	0.953452272231924	0.00406503	---	-++	---	Sociodemographic	No-Subcat
41200#T462	336168/803(336971)	Operative procedures - main OPCS4: T46.2 Drainage of ascites NEC	Health-related outcomes > Hospital inpatient > Summary Operations	LOGISTIC-BINARY	1.07124195138638	0.999593988389223	1.14793653916596	0.0512287	1.06380254981308	0.992730979151187	1.13987465996436	0.0794055	1.06513093904133	0.993951019502066	1.14135270559541	0.0736685	---	---	+++	Physical Health	Skin and Soft Tissue
20003#1141151946	336817/113(336930)	Treatment/medication code: cipramil 10mg tablet	UK Biobank Assessment Centre > Verbal interview > Medications	LOGISTIC-BINARY	1.20002745238544	0.998687773210234	1.44108883179885	0.0512835	1.13585760073508	0.945106022950759	1.36429761551603	0.173754	1.1510887408055	0.957730025782615	1.38293113818094	0.133285	---	---	+++	Mental Health	Depression
20004#1501	333390/3540(336930)	Operation code: carpal tunnel surgery	UK Biobank Assessment Centre > Verbal interview > Operations	LOGISTIC-BINARY	1.03352098097864	0.999800173259605	1.06836110179145	0.0513139	1.03363892868927	0.999925969732442	1.06847099116953	0.0504337	1.03420473472561	1.00046845955362	1.06906768717136	0.0467953	---	---	+++	Physical Health	Musculoskeletal System
20003#1140862086	335903/1027(336930)	Treatment/medication code: salamol 100micrograms inhaler	UK Biobank Assessment Centre > Verbal interview > Medications	LOGISTIC-BINARY	1.06267856013734	0.999613824493853	1.12965533795246	0.0513515	1.02844770216606	0.967400018484548	1.09328446256926	0.368731	1.02262589501688	0.961915179971422	1.08712863524546	0.47355	---	---	+++	Physical Health	Respiratory Health
22601#91493354	84450/127(84577)	Job coding: stores/warehouse porter	Online follow-up > Work environment > Employment history	LOGISTIC-BINARY	1.18920983596473	0.998806790009006	1.41546102822028	0.0513738	1.07003347898062	0.898454914794103	1.27390909065327	0.447312	1.07440698347968	0.902092045838838	1.27943110011483	0.420793	---	---	+++	Sociodemographic	No-Subcat
41210#Z763	336328/643(336971)	Operative procedures - secondary OPCS4: Z76.3 Trochanter of femur	Health-related outcomes > Hospital inpatient > Summary Operations	LOGISTIC-BINARY	1.07992181403506	0.999469778227478	1.16673702883578	0.051434	1.08156855092812	1.00112444981471	1.16836727857219	0.0466174	1.08478295029004	1.00407415215857	1.1719108544038	0.0390258	---	---	+++	Physical Health	Musculoskeletal System
41272#Z763	336328/643(336971)	Operative procedures - OPCS4: Z76.3 Trochanter of femur	Health-related outcomes > Hospital inpatient > Summary Operations	LOGISTIC-BINARY	1.07992181403506	0.999469778227478	1.16673702883578	0.051434	1.08156855092812	1.00112444981471	1.16836727857219	0.0466174	1.08478295029004	1.00407415215857	1.1719108544038	0.0390258	---	---	+++	Physical Health	Musculoskeletal System
25212	26308	Mean L1 in superior cerebellar peduncle on FA skeleton (right)	UK Biobank Assessment Centre > Imaging > Brain MRI > Diffusion brain MRI > dMRI skeleton	LINEAR	-0.0118117744386341	-0.0237042219936903	8.06731164221391e-05	0.0515744	-0.00680037704163882	-0.0187111211042392	0.00511036702096153	0.263115	-0.00730708504652867	-0.019218367680155	0.00460419758709766	0.229214	---	---	---	Brain Imaging	No-Subcat
41200#M653	334559/2412(336971)	Operative procedures - main OPCS4: M65.3 Endoscopic resection of prostate NEC	Health-related outcomes > Hospital inpatient > Summary Operations	LOGISTIC-BINARY	1.04105843399266	0.999702263793814	1.0841006411157	0.0516384	1.06764027397445	1.02534960106381	1.11165072031867	0.00149926	1.06515408446133	1.02294713658033	1.10908792593466	0.00221109	---	-++	+++	Physical Health	Genitourinary Health
20086#10	42099/5646(47745)	Type of special diet followed: Low calorie	Online follow-up > Diet by 24-hour recall > Typical diet yesterday	LOGISTIC-BINARY	1.02827227146373	0.999786971367166	1.05756290180929	0.0517326	1.04137753514164	1.01252593027991	1.07105138192889	0.00467818	1.03877413319123	1.00999282651542	1.06837831725528	0.00796631	---	-+-	+++	Lifestyle/Behaviours	No-Subcat
27322	28128	Volume of rostralmiddlefrontal (right hemisphere)	UK Biobank Assessment Centre > Imaging > Brain MRI > T1 structural brain MRI > Freesurfer DKT	LINEAR	-0.0103377557523965	-0.0207534227161137	7.79112113206502e-05	0.0517384	-0.00410092543483148	-0.0145349946715286	0.00633314380186564	0.441092	-0.00409875910458153	-0.0145323074869871	0.00633478927782405	0.44131	---	---	---	Brain Imaging	No-Subcat
20416	101601	Frequency of consuming six or more units of alcohol	Online follow-up > Mental health > Alcohol use	ORDERED-LOGISTIC	1.01177850393339	0.999910296054313	1.02378757880706	0.0517659	1.01517590123277	1.00323802220458	1.02725583324594	0.0125742	1.01458896304624	1.00266072359565	1.02665910782238	0.0163799	---	---	+++	Mental Health	Addiction
25605	26308	Weighted-mean L2 in tract corticospinal tract (right)	UK Biobank Assessment Centre > Imaging > Brain MRI > Diffusion brain MRI > dMRI weighted means	LINEAR	0.011789803121222	-9.17198312643287e-05	0.0236713260737084	0.0517948	0.0136326240962998	0.0017336810198308	0.0255315671727687	0.0247357	0.0132936688647961	0.00139408779378685	0.0251932499358054	0.028556	---	---	+++	Brain Imaging	No-Subcat
41210#T791	335991/980(336971)	Operative procedures - secondary OPCS4: T79.1 Plastic repair of rotator cuff of shoulder NEC	Health-related outcomes > Hospital inpatient > Summary Operations	LOGISTIC-BINARY	1.06416470952675	0.999472974291427	1.13297251076056	0.0518393	1.13069825822631	1.06213174202216	1.20361657555869	0.000117912	1.12687266863332	1.05847721437538	1.19964168339647	0.000183988	---	-++	+++	Physical Health	Skin and Soft Tissue
41210#U117	336783/188(336971)	Operative procedures - secondary OPCS4: U11.7 Magnetic resonance angiography	Health-related outcomes > Hospital inpatient > Summary Operations	LOGISTIC-BINARY	1.15206756365995	0.998647679467335	1.32859409764625	0.0519024	1.11529866938618	0.966581296169422	1.28646908071345	0.13457	1.11956829656742	0.97020964717915	1.29165122113197	0.121804	---	---	+++	Physical Health	Cardiovascular Health
20004#1106	336734/196(336930)	Operation code: cerebral artery aneurysm surgery or clipping	UK Biobank Assessment Centre > Verbal interview > Operations	LOGISTIC-BINARY	1.14855471491563	0.998697618322702	1.32047689588478	0.0519039	1.07399282341937	0.933802942501458	1.23484158727116	0.316639	1.07775976333637	0.937061845683764	1.23933658249442	0.293741	---	---	+++	Physical Health	Cardiovascular Health
20650	127673	Liking for curry	Online follow-up > Food (and other) preferences	ORDERED-LOGISTIC	1.0096581116387	0.999919239133439	1.01949183744208	0.0519377	1.00792885774849	0.998212557516426	1.01773973351909	0.110045	1.008708479103	0.998983946244698	1.01852767468302	0.0793778	---	---	+++	Lifestyle/Behaviours	No-Subcat
41200#W085	336238/733(336971)	Operative procedures - main OPCS4: W08.5 Partial excision of bone NEC	Health-related outcomes > Hospital inpatient > Summary Operations	LOGISTIC-BINARY	1.07440319041034	0.99932221653384	1.15502900825886	0.0520477	0.992914344489509	0.923438618473133	1.06752826441747	0.847554	0.991887539567366	0.922501252129184	1.06643537500824	0.825696	---	---	+--	Physical Health	Musculoskeletal System
41200#C186	336726/245(336971)	Operative procedures - main OPCS4: C18.6 Correction of ptosis of eyelid using aponeurosis technique	Health-related outcomes > Hospital inpatient > Summary Operations	LOGISTIC-BINARY	1.13176433067198	0.998720781878193	1.28221053522782	0.0521419	1.0758250489732	0.949343910042677	1.21885389086888	0.25157	1.07565851522696	0.94916757584597	1.21881825329511	0.252871	---	---	+++	Physical Health	Eyes
103200	47713	Prawns intake	Online follow-up > Diet by 24-hour recall > Meat/fish yesterday	ORDERED-LOGISTIC	0.958294138426634	0.917955507375114	1.00040541002776	0.0522003	0.987126406650967	0.945584945041116	1.03049286879803	0.554735	0.986071032009378	0.944620548574535	1.02934038607918	0.522057	---	---	---	Lifestyle/Behaviours	No-Subcat
100150	47745	Drinking water intake	Online follow-up > Diet by 24-hour recall > Hot/cold beverages yesterday	ORDERED-LOGISTIC	0.984442469326847	0.968981544060777	1.00015008681482	0.0522135	0.999909860322986	0.984202262039223	1.01586814756913	0.991097	0.999945135333199	0.984246528318003	1.01589413313477	0.994578	---	---	---	Lifestyle/Behaviours	No-Subcat
41210#M536	336855/116(336971)	Operative procedures - secondary OPCS4: M53.6 Introduction of transobturator tape	Health-related outcomes > Hospital inpatient > Summary Operations	LOGISTIC-BINARY	1.19647147628645	0.997991819164088	1.43361974004682	0.0522367	1.24238569939561	1.03646457013352	1.48839935572905	0.0187294	1.22933118585458	1.02530541634204	1.47342982438582	0.0256122	---	---	+++	Physical Health	Genitourinary Health
41272#W772	336852/119(336971)	Operative procedures - OPCS4: W77.2 Transposition of muscle for stabilisation of joint	Health-related outcomes > Hospital inpatient > Summary Operations	LOGISTIC-BINARY	1.19370261029559	0.997937221558033	1.42706151993636	0.0523328	1.05326805591311	0.879915187469924	1.26012255120547	0.571098	1.06873358485678	0.892866674377507	1.27881064142949	0.468258	---	---	+++	Physical Health	Musculoskeletal System
27571	28128	Area of G-oc-temp-lat-fusifor (right hemisphere)	UK Biobank Assessment Centre > Imaging > Brain MRI > T1 structural brain MRI > Freesurfer a2009s	LINEAR	-0.0107055220513761	-0.0215191149021576	0.000108070799405393	0.0523338	-0.0140744177374805	-0.0249059766004481	-0.00324285887451277	0.0108748	-0.0141970611610498	-0.0250280572112085	-0.00336606511089113	0.0101987	---	---	---	Brain Imaging	No-Subcat
20003#1141152732	336044/886(336930)	Treatment/medication code: mirtazapine	UK Biobank Assessment Centre > Verbal interview > Medications	LOGISTIC-BINARY	1.06731536150787	0.99928988303207	1.1398899362689	0.0523946	1.09561936376019	1.02584122073947	1.17006433459749	0.0065038	1.09655390927517	1.02667444450083	1.17114021426341	0.00606193	---	---	+++	Mental Health	Depression
3526	199298	Mother's age at death	UK Biobank Assessment Centre > Touchscreen > Family history	LINEAR	-0.00414369288359545	-0.00833060575794615	4.32199907552553e-05	0.0524122	-0.00723813614635892	-0.0114172955643564	-0.00305897672836148	0.000687425	-0.00716544074668944	-0.0113439111361417	-0.0029869703572372	0.000776584	---	-++	---	Family and Childhood	No-Subcat
41272#H524	332588/4383(336971)	Operative procedures - OPCS4: H52.4 Rubber band ligation of haemorrhoid	Health-related outcomes > Hospital inpatient > Summary Operations	LOGISTIC-BINARY	1.02992225245089	0.999670620542164	1.06107535621106	0.0525323	1.01720968255035	0.987334973354516	1.04797465591865	0.261791	1.01594581291313	0.986105460347288	1.04668070478757	0.298237	---	---	+++	Physical Health	Digestive Health
131602	328204/8767(336971)	Date K31 first reported (other diseases of stomach and duodenum)	Health-related outcomes > First occurrences > Digestive system disorders	LOGISTIC-BINARY	1.02123004868683	0.999762345076111	1.04315215565859	0.0525659	1.03618828387624	1.01443555648956	1.05840122671875	0.00102099	1.03610473361867	1.0143493309615	1.0583231132185	0.00105154	---	-++	+++	Physical Health	Digestive Health
26905	28128	Volume of paracentral (right hemisphere)	UK Biobank Assessment Centre > Imaging > Brain MRI > T1 structural brain MRI > Freesurfer desikan white	LINEAR	0.0109081906814207	-0.000124241622511722	0.0219406229853532	0.0526362	0.00680399130065048	-0.00424775768378699	0.0178557402850879	0.227558	0.00697286521940093	-0.00407831754651807	0.0180240479853199	0.216204	---	---	+++	Brain Imaging	No-Subcat
26592	28128	Volume of Pallidum (right hemisphere)	UK Biobank Assessment Centre > Imaging > Brain MRI > T1 structural brain MRI > Freesurfer ASEG	LINEAR	-0.0104826438100457	-0.0210875707715568	0.00012228315146527	0.0527007	-0.0112398700908004	-0.0218628271750761	-0.000616913006524595	0.0381	-0.0116652493437111	-0.0222876132583502	-0.00104288542907209	0.0313679	---	---	---	Brain Imaging	No-Subcat
41210#Z896	334234/2737(336971)	Operative procedures - secondary OPCS4: Z89.6 Finger NEC	Health-related outcomes > Hospital inpatient > Summary Operations	LOGISTIC-BINARY	1.03789632921256	0.999532535203161	1.07770865468016	0.0528423	1.03644158623917	0.998158974906172	1.07616864343558	0.062244	1.03518414617283	0.996940609086105	1.07487969143486	0.0717395	---	---	+++	Physical Health	General Health and Miscellaneous
41272#Z896	334234/2737(336971)	Operative procedures - OPCS4: Z89.6 Finger NEC	Health-related outcomes > Hospital inpatient > Summary Operations	LOGISTIC-BINARY	1.03789632921256	0.999532535203161	1.07770865468016	0.0528423	1.03644158623917	0.998158974906172	1.07616864343558	0.062244	1.03518414617283	0.996940609086105	1.07487969143486	0.0717395	---	---	+++	Physical Health	General Health and Miscellaneous
26941	28128	Area of parsorbitalis (left hemisphere)	UK Biobank Assessment Centre > Imaging > Brain MRI > T1 structural brain MRI > Freesurfer desikan pial	LINEAR	-0.010685780000558	-0.0215054618188405	0.000133901817724503	0.0529033	-0.0121393990649423	-0.0229773748484586	-0.00130142328142598	0.0281423	-0.0112200234337679	-0.0220575934524054	-0.000382453415130447	0.0424455	---	---	---	Brain Imaging	No-Subcat
20019	106648	Speech-reception-threshold (SRT) estimate (left)	UK Biobank Assessment Centre > Physical measures > Hearing test	LINEAR	0.0057526103271442	-7.43022511696546e-05	0.0115795229054581	0.0529938	0.00362452409287853	-0.00219524661962391	0.00944429480538096	0.222214	0.00319577694150288	-0.00262132281673631	0.00901287669974206	0.281585	---	---	+++	Physical Health	Ear Nose and Throat
26638	28128	Volume of HATA (left hemisphere)	UK Biobank Assessment Centre > Imaging > Brain MRI > T1 structural brain MRI > Freesurfer subsegmentation	LINEAR	-0.0107353799501223	-0.0216117486966234	0.000140988796378829	0.0530444	-0.0151289273583466	-0.0260231832972403	-0.00423467141945291	0.00649414	-0.0145710002516718	-0.0254648160841274	-0.00367718441921613	0.00875502	---	---	---	Brain Imaging	No-Subcat
26519	28128	Volume of SupraTentorial (whole brain)	UK Biobank Assessment Centre > Imaging > Brain MRI > T1 structural brain MRI > Freesurfer ASEG	LINEAR	-0.00921331883518897	-0.0185488449540189	0.000122207283640926	0.0530752	-0.0118004538917664	-0.0211515477173107	-0.00244936006622211	0.0133874	-0.0116525301879758	-0.0210031823844624	-0.00230187799148929	0.0145896	---	---	---	Brain Imaging	No-Subcat
2744	145678	Birth weight of first child	UK Biobank Assessment Centre > Touchscreen > Sex-specific factors > Female-specific factors	ORDERED-LOGISTIC	0.990893185636317	0.981746597741291	1.00012498907506	0.0531662	0.99918850087936	0.989959957663919	1.00850307384704	0.863844	1.00002182060688	0.990786504829045	1.00934322057853	0.996322	---	---	--+	Physical Health	Reproductive Health
26852	28128	Area of supramarginal (right hemisphere)	UK Biobank Assessment Centre > Imaging > Brain MRI > T1 structural brain MRI > Freesurfer desikan white	LINEAR	-0.0105871753080956	-0.0213195281420406	0.000145177525849347	0.0531804	-0.0125763035852122	-0.0233267173342882	-0.00182588983613615	0.0218582	-0.0117688873184373	-0.0225188892015315	-0.00101888543534317	0.0318957	---	---	---	Brain Imaging	No-Subcat
21043	121072	Least number of times bowels opened per week	Online follow-up > Digestive health	ORDERED-LOGISTIC	0.989720872232178	0.979402470953854	1.00014798204259	0.0533215	0.990329653487978	0.979977793368219	1.00079086405288	0.0699049	0.989934350456904	0.979581593404074	1.00039652114033	0.0592853	---	---	---	Physical Health	Digestive Health
27719	28128	Volume of G-oc-temp-lat-fusifor (right hemisphere)	UK Biobank Assessment Centre > Imaging > Brain MRI > T1 structural brain MRI > Freesurfer a2009s	LINEAR	-0.0105849060550391	-0.0213278023357241	0.000157990225645928	0.0534655	-0.0125142923015467	-0.023275277387852	-0.00175330721524133	0.0226506	-0.0127071480520464	-0.0234675648582382	-0.00194673124585472	0.0206391	---	---	---	Brain Imaging	No-Subcat
25445	26307	Mean ISOVF in fornix on FA skeleton	UK Biobank Assessment Centre > Imaging > Brain MRI > Diffusion brain MRI > dMRI skeleton	LINEAR	-0.00993905987721006	-0.0200272534171282	0.000149133662708099	0.0534841	-0.00963242582159166	-0.019735600955749	0.000470749312565693	0.0616719	-0.00834157046052085	-0.0184454074955804	0.00176226657453866	0.105634	---	---	---	Brain Imaging	No-Subcat
20003#1140926732	335986/944(336930)	Treatment/medication code: meloxicam	UK Biobank Assessment Centre > Verbal interview > Medications	LOGISTIC-BINARY	1.06493320120034	0.999024009196913	1.13511929133099	0.0534874	1.09491684177569	1.02727190744424	1.16694254527265	0.00529846	1.09059832377007	1.02317935855061	1.16241434854818	0.00770763	---	-+-	+++	Physical Health	Musculoskeletal System
130624	334844/2127(336971)	Date D51 first reported (vitamin b12 deficiency anaemia)	Health-related outcomes > First occurrences > Blood, blood-forming organs and certain immune disorders	LOGISTIC-BINARY	1.04285210780697	0.99935269100685	1.08821515778909	0.0535071	1.01369751095342	0.971430335814065	1.05777470343265	0.531136	1.01372149698174	0.971454399539481	1.05780934186463	0.53046	---	---	+++	Physical Health	Blood and Immune System
41210#Y901	336856/115(336971)	Operative procedures - secondary OPCS4: Y90.1 Application of transcutaneous electrical nerve stimulator	Health-related outcomes > Hospital inpatient > Summary Operations	LOGISTIC-BINARY	0.834309075415334	0.693957260782461	1.00245638697241	0.0535262	0.822033759307251	0.684029273520497	0.987705882449255	0.0365477	0.805723149139007	0.670763534979964	0.967839567189067	0.0209302	---	---	---	Physical Health	General Health and Miscellaneous
41272#Y901	336856/115(336971)	Operative procedures - OPCS4: Y90.1 Application of transcutaneous electrical nerve stimulator	Health-related outcomes > Hospital inpatient > Summary Operations	LOGISTIC-BINARY	0.834309075415334	0.693957260782461	1.00245638697241	0.0535262	0.822033759307251	0.684029273520497	0.987705882449255	0.0365477	0.805723149139007	0.670763534979964	0.967839567189067	0.0209302	---	---	---	Physical Health	General Health and Miscellaneous
27639	28128	Mean thickness of G-front-middle (right hemisphere)	UK Biobank Assessment Centre > Imaging > Brain MRI > T1 structural brain MRI > Freesurfer a2009s	LINEAR	0.010841658757083	-0.000166617940620839	0.0218499354547869	0.0535696	0.0106881170719559	-0.000339005849286811	0.0217152399931986	0.0574708	0.0102269470963299	-0.000799684976377122	0.021253579169037	0.0690901	---	---	+++	Brain Imaging	No-Subcat
41272#B304	336752/219(336971)	Operative procedures - OPCS4: B30.4 Renewal of prosthesis for breast	Health-related outcomes > Hospital inpatient > Summary Operations	LOGISTIC-BINARY	1.13883034512454	0.997848058393629	1.29935358199113	0.0535913	1.01489752943439	0.888851357937623	1.15852736498067	0.826838	1.02049045722901	0.893781646021599	1.16498230896804	0.764152	---	---	+++	Physical Health	Endocrine and Metabolic System
20277#2441	215779/1033(216812)	Job code at visit: Public service administrative professionals	UK Biobank Assessment Centre > Verbal interview > Employment	LOGISTIC-BINARY	1.06196935863051	0.999036869126	1.12879027255828	0.0535919	1.04219751299672	0.980384442629441	1.10783861453493	0.184971	1.04414725070472	0.982204351422455	1.1099517019112	0.16606	---	---	+++	Sociodemographic	No-Subcat
20408	60723	Frequency of memory loss due to drinking alcohol in last year	Online follow-up > Mental health > Alcohol use	ORDERED-LOGISTIC	1.0234874692649	0.999626142198703	1.04791837220084	0.053744	1.03604432215124	1.01187233130385	1.06079374270339	0.00328455	1.03489096130554	1.0107430655558	1.05961578000337	0.00441378	---	-++	+++	Mental Health	Addiction
25689	26307	Weighted-mean OD in tract inferior fronto-occipital fasciculus (left)	UK Biobank Assessment Centre > Imaging > Brain MRI > Diffusion brain MRI > dMRI weighted means	LINEAR	-0.0118510847007048	-0.0238934350955534	0.000191265694143888	0.0537512	-0.011439587422154	-0.0234998277077608	0.00062065286345284	0.0630122	-0.011289420833674	-0.0233502715701766	0.000771429902828634	0.0665635	---	---	---	Brain Imaging	No-Subcat
25746	26313	Number of dMRI outlier slices detected and corrected	UK Biobank Assessment Centre > Imaging > Brain MRI > Diffusion brain MRI	LINEAR	-0.0118036994087237	-0.0237990907399981	0.000191691922550788	0.0537749	-0.00630241654645328	-0.01831649148733	0.00571165839442345	0.303857	-0.00616195460710256	-0.0181767224855197	0.00585281327131461	0.314789	---	---	---	Brain Imaging	No-Subcat
20093#3	47235/510(47745)	Type of large bap eaten: wholemeal	Online follow-up > Diet by 24-hour recall > Bread/pasta/rice yesterday	LOGISTIC-BINARY	0.917458462087376	0.840441284306216	1.00137902768487	0.053923	0.894268795508123	0.819106508142049	0.976214336834348	0.0125412	0.898574982248698	0.823140763881691	0.980843552627564	0.0167703	---	---	---	Lifestyle/Behaviours	No-Subcat
41210#Y842	333553/3418(336971)	Operative procedures - secondary OPCS4: Y84.2 Sedation NEC	Health-related outcomes > Hospital inpatient > Summary Operations	LOGISTIC-BINARY	1.03369829060977	0.999430450559911	1.06912241771599	0.0539257	1.03501573543719	1.00073340475779	1.07045324017569	0.0451502	1.03299254419584	0.998770982087203	1.068374324824	0.0589141	---	---	+++	Physical Health	General Health and Miscellaneous
41272#Y842	333553/3418(336971)	Operative procedures - OPCS4: Y84.2 Sedation NEC	Health-related outcomes > Hospital inpatient > Summary Operations	LOGISTIC-BINARY	1.03369829060977	0.999430450559911	1.06912241771599	0.0539257	1.03501573543719	1.00073340475779	1.07045324017569	0.0451502	1.03299254419584	0.998770982087203	1.068374324824	0.0589141	---	---	+++	Physical Health	General Health and Miscellaneous
41210#Z975	336817/154(336971)	Operative procedures - secondary OPCS4: Z97.5 External iliac artery	Health-related outcomes > Hospital inpatient > Summary Operations	LOGISTIC-BINARY	1.1675884742807	0.997146279082476	1.36659240615657	0.0539663	1.14464736705134	0.977924022409913	1.33920023551625	0.0920912	1.1442188072889	0.977448196138351	1.33905392987698	0.0933864	---	---	+++	Physical Health	Cardiovascular Health
41272#Z975	336817/154(336971)	Operative procedures - OPCS4: Z97.5 External iliac artery	Health-related outcomes > Hospital inpatient > Summary Operations	LOGISTIC-BINARY	1.1675884742807	0.997146279082476	1.36659240615657	0.0539663	1.14464736705134	0.977924022409913	1.33920023551625	0.0920912	1.1442188072889	0.977448196138351	1.33905392987698	0.0933864	---	---	+++	Physical Health	Cardiovascular Health
27378	28128	Area of S-collat-transv-ant (left hemisphere)	UK Biobank Assessment Centre > Imaging > Brain MRI > T1 structural brain MRI > Freesurfer a2009s	LINEAR	-0.0110069175067282	-0.0222032599455419	0.000189424932085472	0.0540037	-0.0049512860390297	-0.0161673647726106	0.00626479269455122	0.386907	-0.00549002497453565	-0.0167055094056274	0.00572545945655606	0.33734	---	---	---	Brain Imaging	No-Subcat
27125	28128	Mean thickness of V2 (right hemisphere)	UK Biobank Assessment Centre > Imaging > Brain MRI > T1 structural brain MRI > Freesurfer BA exvivo	LINEAR	0.011397317955965	-0.000198212709675629	0.0229928486216057	0.0540466	0.0160475925636626	0.00443298297107685	0.0276622021562483	0.00677012	0.0168250797151174	0.00521120059948725	0.0284389588307476	0.00452123	---	--+	+++	Brain Imaging	No-Subcat
41200#E369	335784/1187(336971)	Operative procedures - main OPCS4: E36.9 Unspecified diagnostic endoscopic examination of larynx	Health-related outcomes > Hospital inpatient > Summary Operations	LOGISTIC-BINARY	1.05748953102611	0.998997124166089	1.11934948929161	0.0540553	1.06369091725581	1.00493892287671	1.12582118229526	0.0330894	1.06247262826802	1.00376704956719	1.12457643999103	0.0365879	---	---	+++	Physical Health	Respiratory Health
27335	28128	Area of G+S-cingul-Mid-Ant (left hemisphere)	UK Biobank Assessment Centre > Imaging > Brain MRI > T1 structural brain MRI > Freesurfer a2009s	LINEAR	-0.0108343475337187	-0.0218597857495517	0.000191090682114358	0.0541048	-0.00937383363556146	-0.020418309587144	0.00167064231602103	0.0962112	-0.00930094210400839	-0.0203448749899022	0.00174299078188546	0.0988096	---	---	---	Brain Imaging	No-Subcat
20003#1140883468	336511/419(336930)	Treatment/medication code: clonidine	UK Biobank Assessment Centre > Verbal interview > Medications	LOGISTIC-BINARY	1.09845896403307	0.998271175387049	1.20852739389423	0.0541103	1.07011786628737	0.972487909037046	1.17738274766129	0.1647	1.07471728476414	0.976645827846866	1.18253149240745	0.139777	---	---	+++	Physical Health	General Health and Miscellaneous
20004#1520	331011/5919(336930)	Operation code: laparoscopy	UK Biobank Assessment Centre > Verbal interview > Operations	LOGISTIC-BINARY	1.02581659335151	0.999544719472095	1.05276964759868	0.0541153	1.05354259717247	1.02654003764349	1.08124802163154	8.22261e-05	1.05303497955255	1.02603542745917	1.08074124559171	9.63061e-05	---	-++	+++	Physical Health	Digestive Health
41200#Q023	336297/674(336971)	Operative procedures - main OPCS4: Q02.3 Cauterisation of lesion of cervix uteri	Health-related outcomes > Hospital inpatient > Summary Operations	LOGISTIC-BINARY	1.077002062944	0.998632010214803	1.16142557538309	0.0541643	1.09999314419417	1.01989415312035	1.18629201284628	0.0134402	1.09898951816194	1.01891474305263	1.18530383198079	0.014439	---	---	+++	Physical Health	Genitourinary Health
2734	181093	Number of live births	UK Biobank Assessment Centre > Touchscreen > Sex-specific factors > Female-specific factors	ORDERED-LOGISTIC	1.00833169550937	0.999850356847522	1.01688497804263	0.0541966	1.01132100386533	1.0028122214038	1.01990198267373	0.00901655	1.01223006909148	1.00371396742528	1.02081842639022	0.00480302	---	--+	+++	Physical Health	Reproductive Health
22601#91493353	84397/180(84577)	Job coding: sales room assistant, wine merchant's cellar man; order/stock filler, stock/store keeper; lorry/warehouse loader/checker/weigher, goods porter, customs attendant	Online follow-up > Work environment > Employment history	LOGISTIC-BINARY	1.15416718590517	0.997273714545557	1.33538638289894	0.0542165	1.14923335544997	0.992865816575786	1.32990845883715	0.0621073	1.1534458917366	0.996346080645541	1.33517867694853	0.0559239	---	---	+++	Sociodemographic	No-Subcat
41272#S424	336795/176(336971)	Operative procedures - OPCS4: S42.4 Resuture of skin NEC	Health-related outcomes > Hospital inpatient > Summary Operations	LOGISTIC-BINARY	1.15553620629221	0.997172093643448	1.33853909521908	0.0542507	1.075074871441	0.927590099525061	1.24556984358591	0.335692	1.08057221392113	0.932318971088029	1.25211903630354	0.303013	---	---	+++	Physical Health	Skin and Soft Tissue
6140#6	110873/421(111294)	Heating type(s) in home: Open fire without central heating	UK Biobank Assessment Centre > Touchscreen > Sociodemographics > Household	LOGISTIC-BINARY	1.09836572080417	0.998163839864229	1.2084351066873	0.0543591	1.05274217240698	0.956685990437813	1.15827916407761	0.292016	1.04449900178225	0.949167763070513	1.14929880524035	0.372361	---	---	+++	Sociodemographic	No-Subcat
104170	47654	Carrot intake	Online follow-up > Diet by 24-hour recall > Fruit/vegetables yesterday	ORDERED-LOGISTIC	0.980648708658369	0.961318478665664	1.00036763168035	0.054384	0.987582423638474	0.96814069229785	1.00741457438872	0.218039	0.987390802155392	0.967968791638197	1.00720250962954	0.210597	---	---	---	Lifestyle/Behaviours	No-Subcat
26625	28128	Volume of presubiculum-head (left hemisphere)	UK Biobank Assessment Centre > Imaging > Brain MRI > T1 structural brain MRI > Freesurfer subsegmentation	LINEAR	-0.0104610537128797	-0.0211229688262763	0.000200861400516833	0.0544747	-0.0115088756522537	-0.0221888768159475	-0.000828874488559886	0.0346809	-0.0120759137408742	-0.0227552959833592	-0.00139653149838913	0.0266747	---	---	---	Brain Imaging	No-Subcat
41272#K591	336834/137(336971)	Operative procedures - OPCS4: K59.1 Implantation of cardioverter defibrillator using one electrode lead	Health-related outcomes > Hospital inpatient > Summary Operations	LOGISTIC-BINARY	0.847995472538611	0.716652940622956	1.00293837218175	0.0544753	0.883486751629816	0.746964549071649	1.04448826872084	0.1475	0.874506971808549	0.739533731662164	1.03380187468301	0.116595	---	---	---	Physical Health	Cardiovascular Health
41272#A201	336818/153(336971)	Operative procedures - OPCS4: A20.1 Drainage of ventricle of brain NEC	Health-related outcomes > Hospital inpatient > Summary Operations	LOGISTIC-BINARY	0.8555246856298	0.729563701643806	1.00284629753916	0.0545153	0.910154366499318	0.776425918571951	1.06650676572291	0.245002	0.914730060029964	0.78048292982757	1.07180301694274	0.270657	---	---	---	Physical Health	Nervous System
41272#W283	332559/4412(336971)	Operative procedures - OPCS4: W28.3 Removal of internal fixation from bone NEC	Health-related outcomes > Hospital inpatient > Summary Operations	LOGISTIC-BINARY	1.02954756741927	0.99942327536821	1.06056560904906	0.0545641	1.02345267302935	0.993506640493045	1.05428752949139	0.125931	1.02206994930442	0.992160339449494	1.05287257509955	0.149646	---	---	+++	Physical Health	Musculoskeletal System
131528	335463/1508(336971)	Date J84 first reported (other interstitial pulmonary diseases)	Health-related outcomes > First occurrences > Respiratory system disorders	LOGISTIC-BINARY	1.05090436716244	0.998998304128292	1.10546362892291	0.0546127	1.05188503226683	1.00004639985328	1.10636666877224	0.0496988	1.05331287415374	1.00139635809325	1.10789339656558	0.0439487	---	---	+++	Physical Health	Respiratory Health
1349	336510	Processed meat intake	UK Biobank Assessment Centre > Touchscreen > Lifestyle and environment > Diet	ORDERED-LOGISTIC	1.00604438043148	0.999880536108498	1.01224622227063	0.0546195	1.00329548395627	0.997151071576484	1.00947775800473	0.293845	1.00368273716236	0.997535207130021	1.00986815270011	0.240913	---	---	+++	Lifestyle/Behaviours	No-Subcat
20693	127887	Liking for onions	Online follow-up > Food (and other) preferences	ORDERED-LOGISTIC	1.00963435874376	0.999809934311486	1.01955532083996	0.0546207	1.00745734668027	0.997654660455465	1.01735635146201	0.136407	1.0076391233838	0.997830655495643	1.01754400647206	0.127299	---	---	+++	Lifestyle/Behaviours	No-Subcat
41272#K636	329345/7626(336971)	Operative procedures - OPCS4: K63.6 Coronary arteriography NEC	Health-related outcomes > Hospital inpatient > Summary Operations	LOGISTIC-BINARY	1.02265476423256	0.999548741861571	1.04628726390222	0.0546594	1.02601866114701	1.0028745649801	1.04968929801708	0.0273202	1.02359199704749	1.00049956333385	1.04721276412943	0.0451696	---	---	+++	Physical Health	Cardiovascular Health
26694	28128	Volume of CM (right hemisphere)	UK Biobank Assessment Centre > Imaging > Brain MRI > T1 structural brain MRI > Freesurfer subsegmentation	LINEAR	-0.0103792422692128	-0.020966051500398	0.000207566961972489	0.0546638	-0.0150707344937039	-0.0256748790508295	-0.00446658993657829	0.00534573	-0.0152461467299877	-0.0258497274082869	-0.00464256605168848	0.0048325	---	-++	---	Brain Imaging	No-Subcat
6159#2	330348/6083(336431)	Pain type(s) experienced in last month: Facial pain	UK Biobank Assessment Centre > Touchscreen > Health and medical history > Pain	LOGISTIC-BINARY	1.02518412630975	0.99949755793535	1.0515209618916	0.0546678	1.04636558015055	1.02015054254227	1.07324519757604	0.000462372	1.0442628621653	1.01809143749467	1.07110174332264	0.0008233	---	-++	+++	Physical Health	Pain
41200#X558	335721/1250(336971)	Operative procedures - main OPCS4: X55.8 Other specified other operations on unspecified organ	Health-related outcomes > Hospital inpatient > Summary Operations	LOGISTIC-BINARY	1.05610106081476	0.99888076349499	1.11655884270313	0.0547008	1.02998277086086	0.974122445281766	1.08901062023538	0.298926	1.03068308220315	0.974778754616516	1.08977487736679	0.288067	---	---	+++	Physical Health	General Health and Miscellaneous
41200#W441	336679/292(336971)	Operative procedures - main OPCS4: W44.1 Primary total prosthetic replacement of joint not using cement NEC	Health-related outcomes > Hospital inpatient > Summary Operations	LOGISTIC-BINARY	1.11875788241294	0.997608194044829	1.2543434486959	0.0547444	1.11078529342754	0.990683546972546	1.24518766031308	0.0716519	1.10766303619647	0.987839957207751	1.24185800573002	0.079849	---	---	+++	Physical Health	Musculoskeletal System
25461	26307	Mean ISOVF in retrolenticular part of internal capsule on FA skeleton (left)	UK Biobank Assessment Centre > Imaging > Brain MRI > Diffusion brain MRI > dMRI skeleton	LINEAR	-0.0117085642336828	-0.0236554503300274	0.00023832186266181	0.0547483	-0.0155587441498812	-0.0275226793391263	-0.00359480896063614	0.0108091	-0.0149316589865281	-0.0268962961006091	-0.00296702187244714	0.0144471	---	---	---	Brain Imaging	No-Subcat
22601#81312794	84275/302(84577)	Job coding: assembler, machine operator, foreman	Online follow-up > Work environment > Employment history	LOGISTIC-BINARY	1.11685870067844	0.997626042891032	1.25008279276811	0.054779	1.0543629786534	0.941899604542786	1.18006822386705	0.357272	1.05553463631076	0.94291330188725	1.18151188730769	0.347586	---	---	+++	Sociodemographic	No-Subcat
20003#1140878304	336716/214(336930)	Treatment/medication code: e45 cream	UK Biobank Assessment Centre > Verbal interview > Medications	LOGISTIC-BINARY	1.13977465998923	0.997170496446039	1.30238928569275	0.0547792	1.15654286757433	1.01201110269981	1.32133808106159	0.0325445	1.15912509390853	1.01415087687763	1.32459077123543	0.0301863	---	---	+++	Physical Health	Skin and Soft Tissue
131420	336704/267(336971)	Date I98 first reported (other disorders of circulatory system in diseases classified elsewhere)	Health-related outcomes > First occurrences > Circulatory system disorders	LOGISTIC-BINARY	1.12444103355062	0.997472477218896	1.26727271776035	0.054794	1.07078651757587	0.949774890841718	1.20693745803604	0.263185	1.08182039767483	0.959554068376708	1.2194895859925	0.19842	---	---	+++	Physical Health	Cardiovascular Health
40006#C445	334863/2108(336971)	Type of cancer: ICD10: C44.5 Skin of trunk	Health-related outcomes > Cancer register	LOGISTIC-BINARY	0.958835400800825	0.918554187043496	1.00085309027435	0.0548151	0.980388064946326	0.939277115788618	1.02326813127183	0.36465	0.981013130562683	0.939889356896619	1.02391653478957	0.380185	---	---	---	Physical Health	Cancer
132086	334696/2275(336971)	Date N47 first reported (redundant prepuce, phimosis and paraphimosis)	Health-related outcomes > First occurrences > Genitourinary system disorders	LOGISTIC-BINARY	1.041406684712	0.999131300283044	1.08544223943065	0.0549233	1.00844618138478	0.967495751125568	1.05110164753869	0.690789	1.01093858808623	0.969891664815903	1.05370512898276	0.606883	---	---	+++	Physical Health	Genitourinary Health
20004#1557	334999/1931(336930)	Operation code: rhinoplasty / nose surgery	UK Biobank Assessment Centre > Verbal interview > Operations	LOGISTIC-BINARY	1.04480358783634	0.999059084896775	1.0926068735349	0.0549257	1.03235753196805	0.987129687502424	1.07962242897677	0.163395	1.03748473511169	0.992029534886422	1.08500019130304	0.107341	---	---	+++	Physical Health	Ear Nose and Throat
1269	306086	Exposure to tobacco smoke at home	UK Biobank Assessment Centre > Touchscreen > Lifestyle and environment > Smoking	ORDERED-LOGISTIC	1.01552420344294	0.999674526557917	1.03162517437486	0.0549296	1.01651955617	1.00066478255498	1.03262553663348	0.0410673	1.01614576087491	1.00029384049919	1.03224889081468	0.0458669	---	---	+++	Lifestyle/Behaviours	No-Subcat
104430	47617	Dried fruit intake	Online follow-up > Diet by 24-hour recall > Fruit/vegetables yesterday	ORDERED-LOGISTIC	0.97253684356785	0.945257709408161	1.00060322458424	0.0550593	0.973942841658686	0.946647464016876	1.00202524685714	0.0686895	0.972805613898072	0.945567387009358	1.00082847127874	0.0570667	---	---	---	Lifestyle/Behaviours	No-Subcat
20423	6506/25880(32386)	Keyed up or on edge during worst period of anxiety	Online follow-up > Mental health > Anxiety	LOGISTIC-BINARY	1.02683316293949	0.999432110380423	1.05500369198955	0.0550798	1.03807331426764	1.01016966165134	1.06676499097251	0.00720841	1.03880328213737	1.01090812131335	1.06748314903364	0.00613432	---	---	+++	Mental Health	Anxiety
22601#35633274	84412/165(84577)	Job coding: vocational or industrial trainer/instructor	Online follow-up > Work environment > Employment history	LOGISTIC-BINARY	1.16079658534248	0.99656763927152	1.35161441559292	0.0551106	1.08466077788638	0.931114190449472	1.26313512931466	0.296227	1.08733932009116	0.933374260409047	1.26648731550594	0.282164	---	---	+++	Sociodemographic	No-Subcat
41272#T453	336832/139(336971)	Operative procedures - OPCS4: T45.3 Image controlled percutaneous drainage of abdominal abscess NEC	Health-related outcomes > Hospital inpatient > Summary Operations	LOGISTIC-BINARY	0.849334553525119	0.718642350113325	1.00336849207273	0.0551187	0.850523780544352	0.719700769125924	1.00470862759943	0.0571347	0.858514268122965	0.72668926657432	1.01397844137645	0.072652	---	---	---	Physical Health	Skin and Soft Tissue
27493	28128	Volume of G-Ins-lg+S-cent-ins (left hemisphere)	UK Biobank Assessment Centre > Imaging > Brain MRI > T1 structural brain MRI > Freesurfer a2009s	LINEAR	-0.0109567015877542	-0.0221683369216981	0.000254933746189682	0.0554414	-0.00877608854261147	-0.0200071592311997	0.00245498214597674	0.125631	-0.00787212866998299	-0.0191027301559996	0.00335847281603363	0.169483	---	---	---	Brain Imaging	No-Subcat
41210#Y539	332323/4648(336971)	Operative procedures - secondary OPCS4: Y53.9 Unspecified approach to organ under image control	Health-related outcomes > Hospital inpatient > Summary Operations	LOGISTIC-BINARY	1.02874713248078	0.999333691878052	1.05901294914809	0.0554446	1.05635216949073	1.02619461018382	1.08738272515077	0.000206822	1.05706727691626	1.02687858249398	1.08813550175169	0.00017357	---	-++	+++	Physical Health	General Health and Miscellaneous
41272#Y539	332323/4648(336971)	Operative procedures - OPCS4: Y53.9 Unspecified approach to organ under image control	Health-related outcomes > Hospital inpatient > Summary Operations	LOGISTIC-BINARY	1.02874713248078	0.999333691878052	1.05901294914809	0.0554446	1.05635216949073	1.02619461018382	1.08738272515077	0.000206822	1.05706727691626	1.02687858249398	1.08813550175169	0.00017357	---	-++	+++	Physical Health	General Health and Miscellaneous
23003	6463	VCA p18 antigen for Epstein-Barr Virus	Biological samples > Assay results > Blood assays > Infectious Diseases > Infectious Disease Antigens	LINEAR	-0.0238785286209204	-0.0483131299440104	0.000556072702169681	0.055445	-0.0145591375828061	-0.0393288903999526	0.0102106152343404	0.249264	-0.0150732020204001	-0.0398571431767894	0.00971073913598915	0.23321	---	---	---	Physical Health	Infectious and Parasitical Diseases
2704	139466	Years since last cervical smear test	UK Biobank Assessment Centre > Touchscreen > Sex-specific factors > Female-specific factors	ORDERED-LOGISTIC	1.01004829507708	0.999763955028287	1.02043842774792	0.0555215	1.00996725430849	0.999697364942969	1.02034264623035	0.0571791	1.01040740916056	1.00013240562709	1.02078797441467	0.0471033	---	---	+++	Physical Health	Reproductive Health
20004#1130	334826/2104(336930)	Operation code: mouth/salivary gland surgery	UK Biobank Assessment Centre > Verbal interview > Operations	LOGISTIC-BINARY	1.04275238233518	0.998990658173679	1.08839985667034	0.0555635	1.04165952970015	0.997966347338424	1.08723521822634	0.0618365	1.0433597258908	0.999586439781307	1.0890309583443	0.0522041	---	---	+++	Physical Health	Dental and Mouth
41272#G233	336831/140(336971)	Operative procedures - OPCS4: G23.3 Repair of oesophageal hiatus using abdominal approach	Health-related outcomes > Hospital inpatient > Summary Operations	LOGISTIC-BINARY	1.17480794372685	0.995888734693304	1.38520057458127	0.0556369	1.03041325785765	0.873059947510672	1.21560097774529	0.722732	1.02981267046434	0.872574823896533	1.21505320741788	0.727992	---	---	+++	Physical Health	Digestive Health
27666	28128	Mean thickness of Pole-occipital (right hemisphere)	UK Biobank Assessment Centre > Imaging > Brain MRI > T1 structural brain MRI > Freesurfer a2009s	LINEAR	0.011296422883286	-0.000279761551855362	0.0228726073184274	0.0557992	0.0114607268829716	-0.000135232399489286	0.0230566861654325	0.0527321	0.0126388623770068	0.00104364951774016	0.0242340752362735	0.03265	---	---	+++	Brain Imaging	No-Subcat
27363	28128	Area of G-temp-sup-Plan-polar (left hemisphere)	UK Biobank Assessment Centre > Imaging > Brain MRI > T1 structural brain MRI > Freesurfer a2009s	LINEAR	-0.0105082330412793	-0.0212770177134804	0.000260551630921825	0.0558062	-0.00627274387655241	-0.017060395040457	0.00451490728735215	0.254413	-0.0068236731431147	-0.0176107399481257	0.00396339366189633	0.215028	---	---	---	Brain Imaging	No-Subcat
25846	27876	Volume of grey matter in Frontal Orbital Cortex (left)	UK Biobank Assessment Centre > Imaging > Brain MRI > T1 structural brain MRI > Regional grey matter volumes (FAST)	LINEAR	-0.0100417094008806	-0.0203340465768091	0.000250627775047939	0.0558454	-0.00505481791177749	-0.0153659429263362	0.00525630710278117	0.336624	-0.00565573158199159	-0.0159654592283329	0.00465399606434972	0.282273	---	---	---	Brain Imaging	No-Subcat
20004#1620	336822/108(336930)	Operation code: lumbar puncture	UK Biobank Assessment Centre > Verbal interview > Operations	LOGISTIC-BINARY	1.2012857994106	0.995125620554228	1.44924973840196	0.0558481	1.18791307963634	0.983867914707999	1.43341167826422	0.0728697	1.21080105748064	1.00269849548646	1.46152911205377	0.0465933	---	---	+++	Physical Health	Nervous System
26516	28128	Volume of BrainSegNotVentSurf (whole brain)	UK Biobank Assessment Centre > Imaging > Brain MRI > T1 structural brain MRI > Freesurfer ASEG	LINEAR	-0.00899110716315701	-0.0182070679739735	0.000224853647659508	0.0558573	-0.0118786601376553	-0.0211099353118137	-0.00264738496349689	0.0116692	-0.0117482022391062	-0.0209790392277786	-0.00251736525043377	0.0126164	---	---	---	Brain Imaging	No-Subcat
41245#1610	302337/33413(335750)	Main speciality of consultant (recoded): Ophthalmology	Health-related outcomes > Hospital inpatient > Summary Administration	LOGISTIC-BINARY	1.01130206942189	0.999715812180196	1.0230213057357	0.0558993	1.0091931788783	0.997644996492429	1.02087367310343	0.11909	1.0087932888527	0.997249850884473	1.02046954704228	0.135938	---	---	+++	Auxiliary Variables	No-Subcat
20277#4133	216327/485(216812)	Job code at visit: Stock control clerks	UK Biobank Assessment Centre > Verbal interview > Employment	LOGISTIC-BINARY	1.09063368418652	0.997739752412067	1.19200914258599	0.0559212	0.997744233455263	0.912590146939075	1.09070562998689	0.960401	1.0054473520008	0.919663936846499	1.0991439253354	0.904919	---	---	+-+	Sociodemographic	No-Subcat
130008	332186/4785(336971)	Date A04 first reported (other bacterial intestinal infections)	Health-related outcomes > First occurrences > Certain infectious and parasitic diseases	LOGISTIC-BINARY	1.02820345526201	0.999268547577049	1.05796342441677	0.056116	1.03227536310423	1.00324656842689	1.06213157345988	0.0290253	1.03195395306159	1.00292865747808	1.06181160293285	0.0306839	---	---	+++	Physical Health	Infectious and Parasitical Diseases
27245	28128	Area of lateralorbitofrontal (right hemisphere)	UK Biobank Assessment Centre > Imaging > Brain MRI > T1 structural brain MRI > Freesurfer DKT	LINEAR	-0.00982132433758671	-0.0199026230957614	0.000259974420587962	0.0562074	-0.00426698761142956	-0.0143660564357303	0.00583208121287114	0.407595	-0.00487871602292037	-0.0149772427324371	0.00521981068659639	0.343687	---	---	---	Brain Imaging	No-Subcat
41272#M703	331319/5652(336971)	Operative procedures - OPCS4: M70.3 Rectal needle biopsy of prostate	Health-related outcomes > Hospital inpatient > Summary Operations	LOGISTIC-BINARY	1.02647743370312	0.999295900530829	1.05438871391752	0.0562794	1.01882256475691	0.991895063500134	1.04647050402783	0.172329	1.01711453345737	0.990231272458588	1.04472086943647	0.214298	---	---	+++	Physical Health	Genitourinary Health
41210#Z399	336848/123(336971)	Operative procedures - secondary OPCS4: Z39.9 Vein NEC	Health-related outcomes > Hospital inpatient > Summary Operations	LOGISTIC-BINARY	1.18735722888785	0.99515181576175	1.41598945164995	0.0563041	1.28622652361802	1.07866252747912	1.53297191002973	0.00499657	1.27909801416524	1.07235878114309	1.5252217814272	0.00616067	---	-+-	+++	Physical Health	Cardiovascular Health
41272#Z399	336848/123(336971)	Operative procedures - OPCS4: Z39.9 Vein NEC	Health-related outcomes > Hospital inpatient > Summary Operations	LOGISTIC-BINARY	1.18735722888785	0.99515181576175	1.41598945164995	0.0563041	1.28622652361802	1.07866252747912	1.53297191002973	0.00499657	1.27909801416524	1.07235878114309	1.5252217814272	0.00616067	---	-+-	+++	Physical Health	Cardiovascular Health
41210#Y829	326806/10165(336971)	Operative procedures - secondary OPCS4: Y82.9 Unspecified local anaesthetic	Health-related outcomes > Hospital inpatient > Summary Operations	LOGISTIC-BINARY	1.01944528713944	0.999471121556647	1.0398130160838	0.0564083	1.03116436756643	1.01098252749601	1.05174358894478	0.00233836	1.03265029790246	1.01243604007379	1.05326494408988	0.00144448	---	-++	+++	Physical Health	General Health and Miscellaneous
41272#Y829	326806/10165(336971)	Operative procedures - OPCS4: Y82.9 Unspecified local anaesthetic	Health-related outcomes > Hospital inpatient > Summary Operations	LOGISTIC-BINARY	1.01944528713944	0.999471121556647	1.0398130160838	0.0564083	1.03116436756643	1.01098252749601	1.05174358894478	0.00233836	1.03265029790246	1.01243604007379	1.05326494408988	0.00144448	---	-++	+++	Physical Health	General Health and Miscellaneous
103270	47474/208(47682)	Tofu intake	Online follow-up > Diet by 24-hour recall > Vegetarian alternatives yesterday	LOGISTIC-BINARY	1.14127286942857	0.996207825417034	1.30698765223358	0.0564197	1.13123946896605	0.986964957278957	1.29628449891742	0.0762041	1.13922208730984	0.994022489270941	1.30542654356953	0.0608019	---	---	+++	Lifestyle/Behaviours	No-Subcat
26671	28128	Volume of VLa (left hemisphere)	UK Biobank Assessment Centre > Imaging > Brain MRI > T1 structural brain MRI > Freesurfer subsegmentation	LINEAR	-0.0100863020259354	-0.0204536019240849	0.00028099787221416	0.0565408	-0.0179561525546867	-0.0283397292807919	-0.00757257582858147	0.000701215	-0.0182991886858586	-0.0286821648857435	-0.00791621248597383	0.000552264	---	-++	---	Brain Imaging	No-Subcat
25348	26307	Mean ICVF in splenium of corpus callosum on FA skeleton	UK Biobank Assessment Centre > Imaging > Brain MRI > Diffusion brain MRI > dMRI skeleton	LINEAR	-0.0113966074471371	-0.0231117582272595	0.000318543332985175	0.0565627	-0.0167955743469031	-0.0285271241450896	-0.00506402454871655	0.00501776	-0.0157217174929609	-0.0274540586157775	-0.00398937637014427	0.00863088	---	-+-	---	Brain Imaging	No-Subcat
25864	27876	Volume of grey matter in Central Opercular Cortex (left)	UK Biobank Assessment Centre > Imaging > Brain MRI > T1 structural brain MRI > Regional grey matter volumes (FAST)	LINEAR	-0.010302087945697	-0.020892452959182	0.000288277067787928	0.0565703	-0.00833235389948518	-0.0189417712003571	0.0022770634013867	0.123725	-0.00822557776054803	-0.0188336129952288	0.00238245747413273	0.128562	---	---	---	Brain Imaging	No-Subcat
25350	26307	Mean ICVF in corticospinal tract on FA skeleton (right)	UK Biobank Assessment Centre > Imaging > Brain MRI > Diffusion brain MRI > dMRI skeleton	LINEAR	-0.0114875037558835	-0.0232973408205696	0.000322333308802648	0.0565888	-0.011754082836156	-0.0235813690693025	7.32033969905038e-05	0.0514348	-0.0119691537979635	-0.0237969868859741	-0.000141320709952904	0.047325	---	---	---	Brain Imaging	No-Subcat
27724	28128	Volume of G-pariet-inf-Supramar (right hemisphere)	UK Biobank Assessment Centre > Imaging > Brain MRI > T1 structural brain MRI > Freesurfer a2009s	LINEAR	-0.0106617630558308	-0.0216248911377262	0.000301365026064511	0.0566385	-0.0092960899002037	-0.0202781360891115	0.00168595628870407	0.0970981	-0.00841831922832429	-0.0193999138296411	0.00256327537299249	0.132968	---	---	---	Brain Imaging	No-Subcat
132126	336772/199(336971)	Date N82 first reported (fistulae involving female genital tract)	Health-related outcomes > First occurrences > Genitourinary system disorders	LOGISTIC-BINARY	1.14421536508505	0.996039434858204	1.31401035610057	0.0566418	1.04340715884561	0.907920088977674	1.19874001413323	0.548893	1.0474062419201	0.911403252142599	1.20345640287168	0.513654	---	---	+++	Physical Health	Genitourinary Health
41272#K607	336765/206(336971)	Operative procedures - OPCS4: K60.7 Implantation of intravenous biventricular cardiac pacemaker system	Health-related outcomes > Hospital inpatient > Summary Operations	LOGISTIC-BINARY	0.874771394291004	0.762215665702656	1.00363298369749	0.0566428	0.960194446059779	0.837234129083817	1.1008621488237	0.560801	0.951759708928128	0.829957197700547	1.09120630994739	0.478815	---	---	---	Physical Health	Cardiovascular Health
41272#W083	335911/1060(336971)	Operative procedures - OPCS4: W08.3 Excision of excrescence of bone	Health-related outcomes > Hospital inpatient > Summary Operations	LOGISTIC-BINARY	1.06031297893226	0.998299587159364	1.12611377471811	0.0567115	1.05627470896528	0.994512017056317	1.12181038030018	0.0747855	1.05413035003597	0.992474201551803	1.11957753392405	0.0863809	---	---	+++	Physical Health	Musculoskeletal System
20003#1141185316	336809/121(336930)	Treatment/medication code: travoprost	UK Biobank Assessment Centre > Verbal interview > Medications	LOGISTIC-BINARY	0.839961786217443	0.701837405384982	1.00471605106969	0.0567124	1.05523093430665	0.882899605893561	1.26050645896589	0.553958	1.04687591531605	0.875919725404661	1.25074780531435	0.614193	---	---	-++	Physical Health	Eyes
41200#W871	336814/157(336971)	Operative procedures - main OPCS4: W87.1 Diagnostic endoscopic examination of knee joint and biopsy of lesion of knee joint	Health-related outcomes > Hospital inpatient > Summary Operations	LOGISTIC-BINARY	1.16371297586574	0.995430227160537	1.35988215074963	0.0567632	1.20823884406502	1.03371685518694	1.4116521344598	0.01732	1.19754791359165	1.02435014350477	1.3996727293972	0.0235849	---	---	+++	Physical Health	Musculoskeletal System
41210#Q074	336784/187(336971)	Operative procedures - secondary OPCS4: Q07.4 Total abdominal hysterectomy NEC	Health-related outcomes > Hospital inpatient > Summary Operations	LOGISTIC-BINARY	1.14892674041617	0.995837963921467	1.32510363527634	0.0567788	1.13587639674484	0.984523341054176	1.31006773814776	0.0804343	1.15049094639848	0.997126385362091	1.32716361196724	0.054612	---	---	+++	Physical Health	Genitourinary Health
41200#K591	336839/132(336971)	Operative procedures - main OPCS4: K59.1 Implantation of cardioverter defibrillator using one electrode lead	Health-related outcomes > Hospital inpatient > Summary Operations	LOGISTIC-BINARY	0.846742587500581	0.713297201196802	1.0046592687625	0.0569087	0.881519192310619	0.742937820477556	1.0454522446783	0.147842	0.869680890312298	0.7331197357127	1.0313494509603	0.108785	---	---	---	Physical Health	Cardiovascular Health
22617#8211	83959/618(84577)	Job code - historical: Heavy goods vehicle drivers	Online follow-up > Work environment > Employment history	LOGISTIC-BINARY	1.08028470522135	0.997680952115709	1.16965446175309	0.05697	1.06234307934198	0.98128553598688	1.1500322919986	0.135179	1.06415671023082	0.982910777367686	1.15210043871915	0.124844	---	---	+++	Sociodemographic	No-Subcat
25566	26308	Weighted-mean MO in tract superior thalamic radiation (right)	UK Biobank Assessment Centre > Imaging > Brain MRI > Diffusion brain MRI > dMRI weighted means	LINEAR	-0.0109967635933883	-0.0223202824297533	0.00032675524297677	0.056987	-0.0111246432204961	-0.0224650199658072	0.000215733524814908	0.0545201	-0.0112387118420144	-0.0225796267407303	0.000102203056701599	0.0521005	---	---	---	Brain Imaging	No-Subcat
41200#W461	336714/257(336971)	Operative procedures - main OPCS4: W46.1 Primary prosthetic replacement of head of femur using cement	Health-related outcomes > Hospital inpatient > Summary Operations	LOGISTIC-BINARY	1.12606313661224	0.996347777930341	1.27235486931799	0.0570012	1.03268885455447	0.913928517076095	1.16659977876372	0.605461	1.02643643989915	0.908427718205065	1.15959769036385	0.675209	---	---	+++	Physical Health	Musculoskeletal System
25183	26308	Mean MO in sagittal stratum on FA skeleton (left)	UK Biobank Assessment Centre > Imaging > Brain MRI > Diffusion brain MRI > dMRI skeleton	LINEAR	0.0116050263712806	-0.000350620509507944	0.0235606732520692	0.0571073	0.0058903417907959	-0.00608373358845701	0.0178644171700488	0.334955	0.00715682665156513	-0.00481773339703988	0.0191313867001701	0.241423	---	---	+++	Brain Imaging	No-Subcat
25210	26308	Mean L1 in inferior cerebellar peduncle on FA skeleton (right)	UK Biobank Assessment Centre > Imaging > Brain MRI > Diffusion brain MRI > dMRI skeleton	LINEAR	-0.011589693314125	-0.023530921689395	0.000351535061144988	0.057136	-0.00740370531086562	-0.0193632163122435	0.00455580569051223	0.224988	-0.00802843869096575	-0.0199884755999412	0.00393159821800969	0.188276	---	---	---	Brain Imaging	No-Subcat
41272#A738	336868/103(336971)	Operative procedures - OPCS4: A73.8 Other specified other operations on peripheral nerve	Health-related outcomes > Hospital inpatient > Summary Operations	LOGISTIC-BINARY	1.20503540247466	0.993919716699971	1.45996729513485	0.0572612	1.19307487055846	0.983905204466881	1.4457508486977	0.0721717	1.20292074244665	0.991854249038051	1.45826210473592	0.0602478	---	---	+++	Physical Health	Nervous System
41200#F363	336766/205(336971)	Operative procedures - main OPCS4: F36.3 Drainage of abscess of peritonsillar region	Health-related outcomes > Hospital inpatient > Summary Operations	LOGISTIC-BINARY	0.875265056594951	0.762818294852837	1.00397785732452	0.0572718	0.883126154784665	0.769663560263604	1.01303346788675	0.0761719	0.886435131899699	0.772702893809673	1.01672937920293	0.0850929	---	---	---	Physical Health	Dental and Mouth
22617#5434	83851/726(84577)	Job code - historical: Chefs, cooks	Online follow-up > Work environment > Employment history	LOGISTIC-BINARY	1.07345881315459	0.997771879377554	1.15479942027019	0.0572782	1.08556570240604	1.00891747686259	1.16796135580554	0.0279067	1.08398290921844	1.00741333452828	1.16633352452302	0.0309209	---	---	+++	Sociodemographic	No-Subcat
20003#1140865580	336475/455(336930)	Treatment/medication code: asacol 400mg e/c tablet	UK Biobank Assessment Centre > Verbal interview > Medications	LOGISTIC-BINARY	1.09300571459585	0.997113755518584	1.19795034598567	0.0574618	1.02885263812012	0.938495616872532	1.12775771779776	0.543883	1.02785016862814	0.937581783314238	1.12671318271405	0.557875	---	---	+++	Physical Health	Digestive Health
41272#G751	336863/108(336971)	Operative procedures - OPCS4: G75.1 Refashioning of ileostomy	Health-related outcomes > Hospital inpatient > Summary Operations	LOGISTIC-BINARY	1.20057935566175	0.993909751020297	1.44933297819371	0.0574804	1.13675970730249	0.940889996651671	1.37261012748746	0.183348	1.12834441147773	0.933810313414821	1.36290587652676	0.210611	---	---	+++	Physical Health	Digestive Health
26515	28128	Volume of BrainSegNotVent (whole brain)	UK Biobank Assessment Centre > Imaging > Brain MRI > T1 structural brain MRI > Freesurfer ASEG	LINEAR	-0.00894113938434324	-0.0181704939177891	0.000288215149102655	0.0575958	-0.0115293524258812	-0.0207740986784026	-0.00228460617335985	0.0145144	-0.0113749218785645	-0.0206192326088893	-0.00213061114823967	0.0158805	---	---	---	Brain Imaging	No-Subcat
41210#X851	335862/1109(336971)	Operative procedures - secondary OPCS4: X85.1 Torsion dystonias and other involuntary movements drugs Band 1	Health-related outcomes > Hospital inpatient > Summary Operations	LOGISTIC-BINARY	1.05879945434672	0.998126058361312	1.1230977145639	0.0576051	1.05932736938251	0.998629905888969	1.12365261640139	0.0554376	1.05954601109049	0.998818734986048	1.12392650082387	0.0546811	---	---	+++	Physical Health	Nervous System
22617#9211	83982/595(84577)	Job code - historical: Postal workers, mail sorters, messengers, couriers	Online follow-up > Work environment > Employment history	LOGISTIC-BINARY	1.08127822061937	0.997424265664834	1.17208302177899	0.0576488	1.09362638053029	1.00892362562893	1.18535526319673	0.0294845	1.09865572953756	1.01350208425558	1.19092640169844	0.0222386	---	---	+++	Sociodemographic	No-Subcat
41210#P242	336818/153(336971)	Operative procedures - secondary OPCS4: P24.2 Sacrocolpopexy	Health-related outcomes > Hospital inpatient > Summary Operations	LOGISTIC-BINARY	1.16506576864811	0.994776690004707	1.36394358864268	0.05777	1.25660192974897	1.07333720539915	1.47055245092371	0.00446051	1.25454287905801	1.07133112526186	1.46869956755527	0.00483624	---	-++	+++	Physical Health	Genitourinary Health
6153#2	149031/31370(180401)	Medication for cholesterol, blood pressure, diabetes, or take exogenous hormones: Blood pressure medication	UK Biobank Assessment Centre > Touchscreen > Health and medical history > Medication	LOGISTIC-BINARY	1.01227651444674	0.999590696707877	1.0251225825463	0.0579063	1.01568539271892	1.00297374398207	1.02855760920293	0.01543	1.01523917747445	1.00253313557995	1.02810619611448	0.0185875	---	---	+++	Physical Health	Cardiovascular Health
25050	23164	Median z-statistic (in group-defined mask) for faces-shapes contrast	UK Biobank Assessment Centre > Imaging > Brain MRI > Task functional brain MRI	LINEAR	0.0121708342902596	-0.000411481285991704	0.0247531498665109	0.057977	0.00242635483876073	-0.0102119154995124	0.0150646251770339	0.706695	0.00258546045683937	-0.0100535668584831	0.0152244877721618	0.688457	---	---	+++	Brain Imaging	No-Subcat
27495	28128	Volume of G-occipital-middle (left hemisphere)	UK Biobank Assessment Centre > Imaging > Brain MRI > T1 structural brain MRI > Freesurfer a2009s	LINEAR	-0.0105993619405072	-0.0215572432917514	0.000358519410737074	0.0579809	-0.00421979492394525	-0.0151970044453866	0.00675741459749613	0.451174	-0.0035248699096909	-0.0145015648568517	0.00745182503746991	0.529081	---	---	---	Brain Imaging	No-Subcat
41200#T526	336858/113(336971)	Operative procedures - main OPCS4: T52.6 Revision of digital fasciectomy	Health-related outcomes > Hospital inpatient > Summary Operations	LOGISTIC-BINARY	0.835928926704529	0.694361516253014	1.00582409887595	0.0579875	0.949188036545569	0.789056640065472	1.1412076441595	0.579581	0.949425117958218	0.789405314621066	1.14148608739351	0.581191	---	---	---	Physical Health	Skin and Soft Tissue
22617#6114	83980/597(84577)	Job code - historical: Houseparents and residential wardens	Online follow-up > Work environment > Employment history	LOGISTIC-BINARY	1.0809598584024	0.997308508342756	1.17150777073602	0.0580071	1.07527496277182	0.991869718621857	1.1655882610535	0.0779284	1.08098577402651	0.997127826362867	1.1718328985986	0.0586459	---	---	+++	Sociodemographic	No-Subcat
40006#C169	336862/109(336971)	Type of cancer: ICD10: C16.9 Stomach, unspecified	Health-related outcomes > Cancer register	LOGISTIC-BINARY	1.19808556840476	0.993489964241996	1.44397035654346	0.0581413	1.19299070196254	0.989865578685587	1.43698010398381	0.0634649	1.19614230973989	0.992323943276788	1.44131698682562	0.0599719	---	---	+++	Physical Health	Cancer
27382	28128	Area of S-front-sup (left hemisphere)	UK Biobank Assessment Centre > Imaging > Brain MRI > T1 structural brain MRI > Freesurfer a2009s	LINEAR	-0.0104896390073387	-0.0213419959504689	0.000362717935791412	0.0581639	-0.0133676213287975	-0.0242381055332392	-0.00249713712435581	0.0159456	-0.0128999553449402	-0.0237699739369714	-0.00202993675290907	0.0200213	---	---	---	Brain Imaging	No-Subcat
20200	83548	Values wanted	Online follow-up > Cognitive function online > Symbol digit substitution	ORDERED-LOGISTIC	1.0120844886493	0.999571247667576	1.02475437799424	0.0584361	1.01056305090697	0.998047627064256	1.02323541699343	0.0984094	1.01128836574711	0.998762954763498	1.02397085696639	0.0775113	---	---	+++	Brain/Cognition	No-Subcat
20001#1048	336779/151(336930)	Cancer code, self-reported: leukaemia	UK Biobank Assessment Centre > Verbal interview > Medical conditions	LOGISTIC-BINARY	1.1655869595241	0.994195641394571	1.36591552936939	0.0586172	1.1287514234223	0.962660262486145	1.32293941489328	0.135314	1.13327339311386	0.966426443633807	1.32856955508095	0.123285	---	---	+++	Physical Health	Cancer
41210#Z401	334996/1975(336971)	Operative procedures - secondary OPCS4: Z40.1 Pulmonary artery	Health-related outcomes > Hospital inpatient > Summary Operations	LOGISTIC-BINARY	1.04361190714522	0.998420025103151	1.09081538056135	0.0586732	1.03534757062501	0.99055408005726	1.0821328108576	0.123577	1.03157561502592	0.986937286257414	1.0782112851259	0.168294	---	---	+++	Physical Health	Cardiovascular Health
41272#Z401	334996/1975(336971)	Operative procedures - OPCS4: Z40.1 Pulmonary artery	Health-related outcomes > Hospital inpatient > Summary Operations	LOGISTIC-BINARY	1.04361190714522	0.998420025103151	1.09081538056135	0.0586732	1.03534757062501	0.99055408005726	1.0821328108576	0.123577	1.03157561502592	0.986937286257414	1.0782112851259	0.168294	---	---	+++	Physical Health	Cardiovascular Health
41258#704	336591/380(336971)	Operative procedures - secondary OPCS3: 704 Curettage of uterus	Health-related outcomes > Hospital inpatient > Summary Operations	LOGISTIC-BINARY	1.10160490147439	0.99638060070964	1.21782470736787	0.0587395	1.08695377270048	0.983140573963377	1.20162031737415	0.10336	1.07672114315677	0.973759312043409	1.19052240262194	0.149362	---	---	+++	Physical Health	Reproductive Health
904	321301	Number of days/week of vigorous physical activity 10+ minutes	UK Biobank Assessment Centre > Touchscreen > Lifestyle and environment > Physical activity	ORDERED-LOGISTIC	0.99403227219733	0.987880815992623	1.00022203303639	0.0587719	0.991266192460507	0.985135369068078	0.997435169995654	0.00558311	0.991300429010426	0.985169079446193	0.997469937960964	0.00577558	---	---	---	Lifestyle/Behaviours	No-Subcat
131084	336568/403(336971)	Date G61 first reported (inflammatory polyneuropathy)	Health-related outcomes > First occurrences > Nervous system disorders	LOGISTIC-BINARY	1.09859425729341	0.996424644193512	1.21104805850102	0.0587877	1.09345925244641	0.991836318059728	1.20530425785952	0.0723519	1.09595988764562	0.994064023775306	1.20817857510239	0.0655428	---	---	+++	Physical Health	Nervous System
41210#Z112	336675/296(336971)	Operative procedures - secondary OPCS4: Z11.2 Sacral nerve	Health-related outcomes > Hospital inpatient > Summary Operations	LOGISTIC-BINARY	1.1158867663498	0.995820776318624	1.25017150473735	0.0588027	1.08014647623788	0.963824226073102	1.21026548020003	0.184379	1.08475828188129	0.967909877331059	1.215560876902	0.161538	---	---	+++	Physical Health	Nervous System
41272#Z112	336675/296(336971)	Operative procedures - OPCS4: Z11.2 Sacral nerve	Health-related outcomes > Hospital inpatient > Summary Operations	LOGISTIC-BINARY	1.1158867663498	0.995820776318624	1.25017150473735	0.0588027	1.08014647623788	0.963824226073102	1.21026548020003	0.184379	1.08475828188129	0.967909877331059	1.215560876902	0.161538	---	---	+++	Physical Health	Nervous System
27486	28128	Volume of G-cingul-Post-ventral (left hemisphere)	UK Biobank Assessment Centre > Imaging > Brain MRI > T1 structural brain MRI > Freesurfer a2009s	LINEAR	-0.0105642182842622	-0.0215237759720066	0.000395339403482253	0.058856	-0.00941587998036708	-0.0203943228345296	0.00156256287379542	0.0927596	-0.00977515252219903	-0.0207530042507465	0.00120269920634848	0.0809416	---	---	---	Brain Imaging	No-Subcat
41200#A483	336843/128(336971)	Operative procedures - main OPCS4: A48.3 Insertion of neurostimulator adjacent to spinal cord	Health-related outcomes > Hospital inpatient > Summary Operations	LOGISTIC-BINARY	1.18102445864061	0.993518071067203	1.40316675110518	0.0588746	1.20702410829946	1.01545534402282	1.4339913978248	0.032593	1.2047004382416	1.01330154558345	1.43176935164557	0.0347131	---	---	+++	Physical Health	Nervous System
41200#H154	336655/316(336971)	Operative procedures - main OPCS4: H15.4 Closure of colostomy	Health-related outcomes > Hospital inpatient > Summary Operations	LOGISTIC-BINARY	1.11180831172889	0.995898342874285	1.24096917797013	0.0589659	1.12480436619687	1.00760232810309	1.25539867887458	0.036021	1.11136893029276	0.99547169567704	1.24061176066837	0.0600787	---	---	+++	Physical Health	Digestive Health
41200#L352	336235/736(336971)	Operative procedures - main OPCS4: L35.2 Arteriography of cerebral artery	Health-related outcomes > Hospital inpatient > Summary Operations	LOGISTIC-BINARY	1.07201091239788	0.997325386236342	1.15219490318607	0.0589794	1.06663594341424	0.992310273212551	1.14643699785317	0.0798657	1.06171275112085	0.987699129307225	1.14121590878426	0.104202	---	---	+++	Physical Health	Cardiovascular Health
41272#K651	336870/101(336971)	Operative procedures - OPCS4: K65.1 Catheterisation of combination of right and left side of heart NEC	Health-related outcomes > Hospital inpatient > Summary Operations	LOGISTIC-BINARY	0.828134268776645	0.680550066725529	1.00708519322885	0.0592711	0.820759153269152	0.67461081324751	0.997958739315089	0.0480041	0.81854552581576	0.673065764041851	0.995057649431315	0.0446896	---	---	---	Physical Health	Cardiovascular Health
26615	28128	Volume of Medial-nucleus (right hemisphere)	UK Biobank Assessment Centre > Imaging > Brain MRI > T1 structural brain MRI > Freesurfer subsegmentation	LINEAR	0.0109704677899351	-0.000431189277593152	0.0223721248574633	0.0593156	0.0112340784159131	-0.000187041971317907	0.0226551988031441	0.0538715	0.0107320131855418	-0.000688602891561023	0.0221526292626445	0.065505	---	---	+++	Brain Imaging	No-Subcat
41273#411	336842/129(336971)	Operative procedures - OPCS3: 411 Repair of inguinal hernia, not elsewhere classified	Health-related outcomes > Hospital inpatient > Summary Operations	LOGISTIC-BINARY	1.1798057722278	0.993301336152505	1.40080083717073	0.05936	1.09737826843613	0.923920423924041	1.30303217971219	0.289385	1.09898619555557	0.925278561709933	1.30514030982615	0.282053	---	---	+++	Physical Health	Musculoskeletal System
27343	28128	Area of G-front-middle (left hemisphere)	UK Biobank Assessment Centre > Imaging > Brain MRI > T1 structural brain MRI > Freesurfer a2009s	LINEAR	-0.010326347131938	-0.0210636356806813	0.000410941416805269	0.0594357	-0.0101941504679263	-0.0209498184473343	0.000561517511481679	0.0632191	-0.0101982068730606	-0.020953337244116	0.000556923497994745	0.063101	---	---	---	Brain Imaging	No-Subcat
21026	14982/716(15698)	Discomfort/pain occurring only during menstrual bleed	Online follow-up > Digestive health	LOGISTIC-BINARY	0.927728371529162	0.858006201651966	1.00290462886874	0.0594634	1.00047978845766	0.924773373833718	1.08232887890908	0.990463	0.993568166226543	0.918492458597429	1.07473745738352	0.87207	---	---	-+-	Physical Health	Digestive Health
41210#Z604	336672/299(336971)	Operative procedures - secondary OPCS4: Z60.4 Muscle of back	Health-related outcomes > Hospital inpatient > Summary Operations	LOGISTIC-BINARY	1.11506098785473	0.995544342533976	1.24865942451884	0.0594933	1.13338405069165	1.0119503543256	1.26912396051932	0.0302036	1.1456234985974	1.02281244962906	1.2830104700111	0.0187121	---	---	+++	Physical Health	Musculoskeletal System
41272#Z604	336672/299(336971)	Operative procedures - OPCS4: Z60.4 Muscle of back	Health-related outcomes > Hospital inpatient > Summary Operations	LOGISTIC-BINARY	1.11506098785473	0.995544342533976	1.24865942451884	0.0594933	1.13338405069165	1.0119503543256	1.26912396051932	0.0302036	1.1456234985974	1.02281244962906	1.2830104700111	0.0187121	---	---	+++	Physical Health	Musculoskeletal System
27307	28128	Volume of lateralorbitofrontal (right hemisphere)	UK Biobank Assessment Centre > Imaging > Brain MRI > T1 structural brain MRI > Freesurfer DKT	LINEAR	-0.00983694525146595	-0.0200724966819374	0.000398606179005489	0.0596135	-0.00277078003496695	-0.0130244295263365	0.00748286945640258	0.596358	-0.00303428142491071	-0.0132874087619951	0.0072188459121737	0.561885	---	---	---	Brain Imaging	No-Subcat
41272#Q559	336559/412(336971)	Operative procedures - OPCS4: Q55.9 Unspecified other examination of female genital tract	Health-related outcomes > Hospital inpatient > Summary Operations	LOGISTIC-BINARY	0.911358253806378	0.827396450846362	1.00371161410293	0.0596321	0.866746121961644	0.786849889587324	0.954618208509814	0.00372569	0.858403000734735	0.779360232520422	0.945370784797207	0.00193903	---	-++	---	Physical Health	Genitourinary Health
41272#U201	327932/9039(336971)	Operative procedures - OPCS4: U20.1 Transthoracic echocardiography	Health-related outcomes > Hospital inpatient > Summary Operations	LOGISTIC-BINARY	1.02041098689306	0.999169596087289	1.04209751902576	0.0597213	1.01837567367728	0.99720232631772	1.03999202665705	0.089342	1.01844416821238	0.997268224861182	1.04006569315391	0.0882017	---	---	+++	Physical Health	Cardiovascular Health
