## Supplementary Tables for "Identifying the potential role of insomnia on multimorbidity: A Mendelian randomization phenome-wide association study in UK Biobank" (part 2 of 3)

### Sheet: Supplementary Table S3 (continued)
Supplementary Table S3. Results from the MR-PheWAS and sensitivity analysis 1 and 2 for each outcome (Ordered by the p-value from the main MR-PheWAS). For linear regressions the beta is the mean difference per one standard deviation increase in GRS and for all others the beta is the odds ratio per one standard deviation increase in GRS.
41272#X358	335903/1068(336971)	Operative procedures - OPCS4: X35.8 Other specified other intravenous injection	Health-related outcomes > Hospital inpatient > Summary Operations	LOGISTIC-BINARY	1.05924366690436	0.997605326385911	1.12462533380531	0.0597689	0.998293431142061	0.940151529806152	1.05996986371943	0.955489	0.999157556260484	0.940975146046343	1.06089794020738	0.978028	---	---	+--	Physical Health	General Health and Miscellaneous
41200#M764	335783/1188(336971)	Operative procedures - main OPCS4: M76.4 Endoscopic dilation of urethra	Health-related outcomes > Hospital inpatient > Summary Operations	LOGISTIC-BINARY	1.05616980009693	0.997725915661449	1.11798064832327	0.0597796	1.05136358442144	0.993210623099774	1.11286626731693	0.084337	1.05037133496639	0.992257113040656	1.11185472966852	0.0905011	---	---	+++	Physical Health	Genitourinary Health
41272#W848	335064/1907(336971)	Operative procedures - OPCS4: W84.8 Other specified therapeutic endoscopic operations on other joint structure	Health-related outcomes > Hospital inpatient > Summary Operations	LOGISTIC-BINARY	1.04413616094911	0.998179765238857	1.09217354794097	0.0599307	1.04807378362238	1.00195333360222	1.09628259563755	0.0407884	1.04708843473896	1.00099739616622	1.09528011652858	0.0450902	---	---	+++	Physical Health	Musculoskeletal System
20084#473	40364/7381(47745)	Vitamin and/or mineral supplement use: Glucosamine/chondroitin	Online follow-up > Diet by 24-hour recall > Vitamin/mineral supplements yesterday	LOGISTIC-BINARY	1.02449946117665	0.998983301994873	1.05066271326587	0.0599552	1.0299432912695	1.00434690108363	1.05619179179368	0.0215713	1.02785597594926	1.00230608249606	1.0540586825963	0.0324109	---	---	+++	Lifestyle/Behaviours	No-Subcat
41200#W784	336766/205(336971)	Operative procedures - main OPCS4: W78.4 Limited release of contracture of capsule of joint	Health-related outcomes > Hospital inpatient > Summary Operations	LOGISTIC-BINARY	1.13996319095748	0.994359769499707	1.30647926789997	0.0599726	1.08878285054043	0.949528543409372	1.24808953902131	0.222632	1.08692994937011	0.947869916609551	1.24615659633593	0.232369	---	---	+++	Physical Health	Musculoskeletal System
41251#4000	335121/234(335355)	Sources of admission to hospital (recoded): Legal Establishment	Health-related outcomes > Hospital inpatient > Summary Administration	LOGISTIC-BINARY	1.13054128621951	0.994718191319444	1.28457095047546	0.0599981	1.09687951978577	0.964911714592452	1.24657048892058	0.156988	1.10453245051116	0.971597315369653	1.25545266007124	0.128376	---	---	+++	Auxiliary Variables	No-Subcat
26513	28128	Mean intensity of CC-Anterior (whole brain)	UK Biobank Assessment Centre > Imaging > Brain MRI > T1 structural brain MRI > Freesurfer ASEG	LINEAR	0.0108617488855612	-0.00045739979027774	0.0221808975614001	0.0600035	0.0126640736033445	0.00132582330864561	0.0240023238980434	0.0285873	0.011962816121323	0.000625027909130457	0.0233006043335155	0.0386396	---	---	+++	Brain Imaging	No-Subcat
22601#11133201	83370/1207(84577)	Job coding: senior official in local government including parish or town or county chief clerk, chief or superintendent rate collector, chief executive or director, councillor	Online follow-up > Work environment > Employment history	LOGISTIC-BINARY	0.94678787478443	0.894316464363172	1.0022854516448	0.0600291	0.975061447361848	0.921151469766417	1.03208290125771	0.38396	0.971688927188064	0.917978204238713	1.02851731025645	0.322099	---	---	---	Sociodemographic	No-Subcat
22617#1113	83370/1207(84577)	Job code - historical: Senior officials in local government	Online follow-up > Work environment > Employment history	LOGISTIC-BINARY	0.94678787478443	0.894316464363172	1.0022854516448	0.0600291	0.975061447361848	0.921151469766417	1.03208290125771	0.38396	0.971688927188064	0.917978204238713	1.02851731025645	0.322099	---	---	---	Sociodemographic	No-Subcat
27416	28128	Mean thickness of G-front-inf-Triangul (left hemisphere)	UK Biobank Assessment Centre > Imaging > Brain MRI > T1 structural brain MRI > Freesurfer a2009s	LINEAR	0.0107566841660245	-0.000456910474030193	0.0219702788060791	0.0600933	0.00540280799338296	-0.00583048983150713	0.0166361058182731	0.345836	0.00560614591348239	-0.00562657740740646	0.0168388692343712	0.327963	---	---	+++	Brain Imaging	No-Subcat
41210#E253	336678/293(336971)	Operative procedures - secondary OPCS4: E25.3 Diagnostic endoscopic examination of nasopharynx NEC	Health-related outcomes > Hospital inpatient > Summary Operations	LOGISTIC-BINARY	1.11597179970122	0.995233527153654	1.25109725942669	0.0601237	1.12581355404532	1.00411431403671	1.26200532199782	0.0421413	1.11974893137237	0.998614242300501	1.25542100509019	0.0527099	---	---	+++	Physical Health	Respiratory Health
41272#F363	336763/208(336971)	Operative procedures - OPCS4: F36.3 Drainage of abscess of peritonsillar region	Health-related outcomes > Hospital inpatient > Summary Operations	LOGISTIC-BINARY	0.877450284757139	0.765491797218999	1.00547916351448	0.0601983	0.882722441660222	0.770073581392724	1.01157314527842	0.0730155	0.885786820333779	0.772900362981512	1.01498624391977	0.0810136	---	---	---	Physical Health	Dental and Mouth
25736	26952	Discrepancy between T2 FLAIR brain image and T1 brain image	UK Biobank Assessment Centre > Imaging > Brain MRI > T2-weighted brain MRI	LINEAR	0.0104447565525227	-0.00044994737967209	0.0213394604847176	0.0602413	0.00693614502000975	-0.00396312933710659	0.0178354193771261	0.21228	0.00671042627700739	-0.00418778123089802	0.0176086337849128	0.227491	---	---	+++	Brain Imaging	No-Subcat
41272#M309	336490/481(336971)	Operative procedures - OPCS4: M30.9 Unspecified diagnostic endoscopic examination of ureter	Health-related outcomes > Hospital inpatient > Summary Operations	LOGISTIC-BINARY	1.0893786211405	0.996193806647396	1.19112003303452	0.060385	1.03303251823744	0.944603476736999	1.12959290481928	0.476239	1.03037663886562	0.942169133169384	1.12674888624215	0.512004	---	---	+++	Physical Health	Genitourinary Health
6144#2	328635/7223(335858)	Never eat eggs, dairy, wheat, sugar: Dairy products	UK Biobank Assessment Centre > Touchscreen > Lifestyle and environment > Diet	LOGISTIC-BINARY	1.02258827075452	0.999012434353922	1.04671218446827	0.060461	1.02412036985267	1.00052497304153	1.0482640645386	0.0450061	1.02308441542318	0.999509687917986	1.04721016362136	0.0549729	---	---	+++	Lifestyle/Behaviours	No-Subcat
20003#1141164828	334636/2294(336930)	Treatment/medication code: adcal-d3 1.5g/10micrograms chewable tablet	UK Biobank Assessment Centre > Verbal interview > Medications	LOGISTIC-BINARY	1.04022588536728	0.998248724731542	1.08394147056562	0.0605	1.06598421505124	1.02307642699856	1.11066669656865	0.00229465	1.06210825785923	1.01934009062112	1.10665667708907	0.00405439	---	-++	+++	Physical Health	Nutrition
41200#L634	336518/453(336971)	Operative procedures - main OPCS4: L63.4 Arteriography of femoral artery	Health-related outcomes > Hospital inpatient > Summary Operations	LOGISTIC-BINARY	1.09213072640444	0.996045977486955	1.19732338681697	0.0605145	1.06448996793126	0.970957510035896	1.16687190969724	0.182575	1.06185967479248	0.968534448582051	1.16407595399742	0.200751	---	---	+++	Physical Health	Cardiovascular Health
41272#M271	336384/587(336971)	Operative procedures - OPCS4: M27.1 Ureteroscopic laser fragmentation of calculus of ureter	Health-related outcomes > Hospital inpatient > Summary Operations	LOGISTIC-BINARY	1.08058155784012	0.996463652115762	1.17167462250608	0.0606957	1.02888813809209	0.9487706419855	1.11565068268334	0.490788	1.03348103492714	0.953010309128346	1.12066951387066	0.425638	---	---	+++	Physical Health	Genitourinary Health
6332#4	15140/8060(23200)	Item selected for each puzzle: 4	UK Biobank Assessment Centre > Cognitive function > Matrix pattern completion	LOGISTIC-BINARY	1.02623218725003	0.998834429743238	1.05438631242284	0.0607359	1.02842442872649	1.00096485764572	1.05664288580807	0.0423877	1.02787101958819	1.00042375411279	1.0560776858478	0.0465353	---	---	+++	Brain/Cognition	No-Subcat
41210#Y711	335985/986(336971)	Operative procedures - secondary OPCS4: Y71.1 Subsequent stage of staged operations NOC	Health-related outcomes > Hospital inpatient > Summary Operations	LOGISTIC-BINARY	1.06151210900588	0.997231699915698	1.1298652777059	0.0609119	1.08907949451027	1.02318923674533	1.15914150402583	0.00732817	1.09439915654631	1.0281566730251	1.16486471434364	0.00461403	---	--+	+++	Physical Health	General Health and Miscellaneous
41272#Y711	335985/986(336971)	Operative procedures - OPCS4: Y71.1 Subsequent stage of staged operations NOC	Health-related outcomes > Hospital inpatient > Summary Operations	LOGISTIC-BINARY	1.06151210900588	0.997231699915698	1.1298652777059	0.0609119	1.08907949451027	1.02318923674533	1.15914150402583	0.00732817	1.09439915654631	1.0281566730251	1.16486471434364	0.00461403	---	--+	+++	Physical Health	General Health and Miscellaneous
20001#1018	336807/123(336930)	Cancer code, self-reported: stomach cancer	UK Biobank Assessment Centre > Verbal interview > Medical conditions	LOGISTIC-BINARY	0.843856876812577	0.706407656920508	1.00756035716863	0.0609146	0.833921293720034	0.698282874273581	0.995420082011691	0.0446458	0.830557422335148	0.695700148822357	0.991239383458467	0.0398202	---	---	---	Physical Health	Cancer
6160#4	312151/23993(336144)	Leisure/social activities: Adult education class	UK Biobank Assessment Centre > Touchscreen > Psychosocial factors > Social support	LOGISTIC-BINARY	0.987437946305922	0.974466506806202	1.00057936989467	0.0609277	0.990519537257663	0.977513017014916	1.00369653632662	0.157746	0.991232163881925	0.978217776017984	1.00441795765044	0.191504	---	---	---	Mental Health	Social Support
27581	28128	Area of G-rectus (right hemisphere)	UK Biobank Assessment Centre > Imaging > Brain MRI > T1 structural brain MRI > Freesurfer a2009s	LINEAR	-0.0103920843285299	-0.0212622093695587	0.00047804071249879	0.0609614	-0.00386107606838834	-0.0147503747855909	0.0070282226488142	0.487071	-0.00361972731627796	-0.0145084936693971	0.00726903903684119	0.514681	---	---	---	Brain Imaging	No-Subcat
5113	60265	6mm cylindrical power angle (left)	UK Biobank Assessment Centre > Physical measures > Eye measures > Autorefraction	LINEAR	0.00763109913566532	-0.000356322663314158	0.0156185209346448	0.0611331	0.00711405875609925	-0.000851080697040989	0.0150791982092395	0.0800241	0.00724762172417969	-0.000714655446016762	0.0152098988943761	0.0744152	---	---	+++	Physical Health	Eyes
41246#2390	299324/24907(324231)	Treatment speciality of consultant (recoded): Plastic surgery	Health-related outcomes > Hospital inpatient > Summary Administration	LOGISTIC-BINARY	1.01244941869273	0.99942135620444	1.02564532455545	0.0611342	1.02151028755026	1.00837367329224	1.0348163208712	0.00126898	1.02099715424313	1.00786543831577	1.03429906135585	0.00165346	---	-++	+++	Auxiliary Variables	No-Subcat
131878	323348/13623(336971)	Date M20 first reported (acquired deformities of fingers and toes)	Health-related outcomes > First occurrences > Musculoskeletal system and connective tissue disorders	LOGISTIC-BINARY	1.01665419253248	0.999221094930217	1.03438757821354	0.0612074	1.02227114293409	1.00475299535547	1.040091161456	0.0124935	1.02228774916462	1.0047674777916	1.04011152844772	0.0124418	---	---	+++	Physical Health	Musculoskeletal System
41272#Q178	336450/521(336971)	Operative procedures - OPCS4: Q17.8 Other specified therapeutic endoscopic operations on uterus	Health-related outcomes > Hospital inpatient > Summary Operations	LOGISTIC-BINARY	1.08545355819046	0.996070937642563	1.1827255170367	0.0612916	1.05751443944953	0.970264565604311	1.15248999790506	0.202793	1.05417748434325	0.967175257269372	1.14893259097726	0.229761	---	---	+++	Physical Health	Genitourinary Health
26505	28128	Mean intensity of CSF (whole brain)	UK Biobank Assessment Centre > Imaging > Brain MRI > T1 structural brain MRI > Freesurfer ASEG	LINEAR	0.0101070594527447	-0.00047909855764248	0.0206932174631319	0.061308	0.00863574727114818	-0.0019686921984477	0.0192401867407441	0.110462	0.0080236532695698	-0.00258032241793773	0.0186276289570773	0.138059	---	---	+++	Brain Imaging	No-Subcat
41272#E048	336824/147(336971)	Operative procedures - OPCS4: E04.8 Other specified operations on turbinate of nose	Health-related outcomes > Hospital inpatient > Summary Operations	LOGISTIC-BINARY	1.16627259463409	0.992499815170601	1.36988837754742	0.061353	1.09068299774213	0.927864064609177	1.28155031349174	0.292049	1.09234656653509	0.929237087172314	1.2837596753656	0.284018	---	---	+++	Physical Health	Respiratory Health
20003#1141200322	336413/517(336930)	Treatment/medication code: solifenacin	UK Biobank Assessment Centre > Verbal interview > Medications	LOGISTIC-BINARY	1.08566971269469	0.996021937225247	1.18323986073568	0.0613929	1.07412864305497	0.985507824432169	1.1705800605831	0.103355	1.07794289621584	0.988982379971107	1.1748177518951	0.0875233	---	---	+++	Physical Health	Genitourinary Health
41200#W913	336734/237(336971)	Operative procedures - main OPCS4: W91.3 Manipulation of prosthetic joint NEC	Health-related outcomes > Hospital inpatient > Summary Operations	LOGISTIC-BINARY	1.12886213804665	0.994049292762886	1.28162623393393	0.0614889	1.09904326759763	0.967871896785379	1.2476585072708	0.144848	1.09298218999165	0.962476204783044	1.24097226978608	0.17024	---	---	+++	Physical Health	Musculoskeletal System
22601#51112476	84422/155(84577)	Job coding: farmer, farming contractor, herd manager, smallholder, bailiff	Online follow-up > Work environment > Employment history	LOGISTIC-BINARY	1.16173160042571	0.992507124160128	1.35932109144773	0.0616915	1.09532154528735	0.935672251781237	1.2817943179073	0.256828	1.09403493611443	0.934516861044317	1.28056538625466	0.263436	---	---	+++	Sociodemographic	No-Subcat
22617#5111	84422/155(84577)	Job code - historical: Farmers	Online follow-up > Work environment > Employment history	LOGISTIC-BINARY	1.16173160042571	0.992507124160128	1.35932109144773	0.0616915	1.09532154528735	0.935672251781237	1.2817943179073	0.256828	1.09403493611443	0.934516861044317	1.28056538625466	0.263436	---	---	+++	Sociodemographic	No-Subcat
20004#1594	336396/534(336930)	Operation code: removal of benign skin lesion	UK Biobank Assessment Centre > Verbal interview > Operations	LOGISTIC-BINARY	1.08413684255952	0.995982061095736	1.17995433202955	0.0617279	1.05903880826516	0.972826144374885	1.15275677242921	0.185181	1.05337248843517	0.967588605887591	1.1466768817151	0.230033	---	---	+++	Physical Health	Skin and Soft Tissue
41272#L544	336707/264(336971)	Operative procedures - OPCS4: L54.4 Percutaneous transluminal insertion of stent into iliac artery	Health-related outcomes > Hospital inpatient > Summary Operations	LOGISTIC-BINARY	1.12149706928378	0.994160857792875	1.26484322756063	0.0619332	1.08381737867533	0.960955111794439	1.22210137184609	0.189319	1.08395577637775	0.961050285334537	1.22239829269479	0.18888	---	---	+++	Physical Health	Cardiovascular Health
20277#1183	216631/181(216812)	Job code at visit: Healthcare practice managers	UK Biobank Assessment Centre > Verbal interview > Employment	LOGISTIC-BINARY	1.14805018984891	0.992895772537954	1.32688473985443	0.0619763	1.12019461521881	0.968616273338554	1.29503408389526	0.125534	1.12562386607296	0.973253645982675	1.30154393483259	0.110509	---	---	+++	Sociodemographic	No-Subcat
25905	27876	Volume of grey matter in Crus II Cerebellum (right)	UK Biobank Assessment Centre > Imaging > Brain MRI > T1 structural brain MRI > Regional grey matter volumes (FAST)	LINEAR	-0.0106145585209129	-0.0217618093712485	0.000532692329422697	0.0619981	-0.0146955098195158	-0.0258619255451501	-0.00352909409388142	0.00989903	-0.0135197970415549	-0.024684950746744	-0.00235464333636583	0.0176315	---	---	---	Brain Imaging	No-Subcat
20667	120824	Liking for goat's cheese	Online follow-up > Food (and other) preferences	ORDERED-LOGISTIC	0.990676380412447	0.980975406867537	1.00047328795026	0.0620781	0.997650511202145	0.987872011151093	1.00752580422047	0.639737	0.997307516601923	0.987531269990316	1.00718054495677	0.591662	---	---	---	Lifestyle/Behaviours	No-Subcat
6525-3	11319/22662	Word associated with ""pretty""	UK Biobank Assessment Centre > Cognitive function > Paired associate learning	MULTINOMIAL-LOGISTIC	0	0	0	0.0620813	0	0	0	0.665838	0	0	0	0.618637	---	---	---	Brain/Cognition	No-Subcat
20003#1140860834	335909/1021(336930)	Treatment/medication code: glyceryl trinitrate	UK Biobank Assessment Centre > Verbal interview > Medications	LOGISTIC-BINARY	1.06033968013652	0.997002771355033	1.12763228161738	0.0621247	1.06956007785464	1.00583273044029	1.13725927964922	0.0318265	1.06991967531839	1.00615573061894	1.13768375526743	0.0310523	---	---	+++	Physical Health	Cardiovascular Health
27560	28128	Area of G-cingul-Post-ventral (right hemisphere)	UK Biobank Assessment Centre > Imaging > Brain MRI > T1 structural brain MRI > Freesurfer a2009s	LINEAR	-0.0105726741682113	-0.0216832568344136	0.00053790849799102	0.0621702	-0.0116960688355742	-0.0228254983795956	-0.000566639291552833	0.0394229	-0.0114258351859968	-0.0225547473455734	-0.000296923026420211	0.0441933	---	---	---	Brain Imaging	No-Subcat
27608	28128	Area of S-oc-sup+transversal (right hemisphere)	UK Biobank Assessment Centre > Imaging > Brain MRI > T1 structural brain MRI > Freesurfer a2009s	LINEAR	-0.0107922109973645	-0.0221367466859035	0.000552324691174602	0.062245	-0.00943119678031474	-0.020795298638513	0.00193290507788356	0.103819	-0.00929176226368671	-0.0206553123769964	0.00207178784962302	0.109013	---	---	---	Brain Imaging	No-Subcat
25549	26308	Weighted-mean MO in tract parahippocampal part of cingulum (right)	UK Biobank Assessment Centre > Imaging > Brain MRI > Diffusion brain MRI > dMRI weighted means	LINEAR	-0.0113819744462677	-0.0233551886622659	0.000591239769730485	0.0624359	-0.00874076388287493	-0.0207321463525909	0.00325061858684102	0.153096	-0.00839316625476776	-0.0203851714145741	0.0035988389050386	0.170126	---	---	---	Brain Imaging	No-Subcat
27250	28128	Area of paracentral (right hemisphere)	UK Biobank Assessment Centre > Imaging > Brain MRI > T1 structural brain MRI > Freesurfer DKT	LINEAR	0.0103341740822624	-0.00053927680719603	0.0212076249717209	0.0624954	0.00182205028952473	-0.00907064494391777	0.0127147455229672	0.743018	0.00213295889925878	-0.00875918475710689	0.0130251025556244	0.701109	---	---	+++	Brain Imaging	No-Subcat
131768	323450/13521(336971)	Date L57 first reported (skin changes due to chronic exposure to nonionising radiation)	Health-related outcomes > First occurrences > Skin and subcutaneous tissue disorders	LOGISTIC-BINARY	0.983643822403696	0.966719998459048	1.00085900115123	0.0624961	0.989142516268625	0.972151121095935	1.00642601622067	0.216804	0.989083774667394	0.972096763775445	1.0063643060483	0.214243	---	---	---	Physical Health	Skin and Soft Tissue
20003#1140884654	335608/1322(336930)	Treatment/medication code: beclomethasone	UK Biobank Assessment Centre > Verbal interview > Medications	LOGISTIC-BINARY	1.05258446757074	0.997271745472303	1.11091373334371	0.0626609	1.0563459260247	1.00085820301647	1.11485879162603	0.0463715	1.06037915029581	1.00466578841663	1.11914971985704	0.033204	---	---	+++	Physical Health	Respiratory Health
26593	28128	Volume of Hippocampus (right hemisphere)	UK Biobank Assessment Centre > Imaging > Brain MRI > T1 structural brain MRI > Freesurfer ASEG	LINEAR	-0.00989745796147125	-0.0203195149024257	0.000524598979483181	0.0626998	-0.0106647728994339	-0.0211045495830165	-0.000224996215851248	0.045263	-0.0104344766610513	-0.0208737638419664	4.81051986370509e-06	0.0501057	---	---	---	Brain Imaging	No-Subcat
41210#Z831	336570/401(336971)	Operative procedures - secondary OPCS4: Z83.1 Metacarpophalangeal joint of thumb	Health-related outcomes > Hospital inpatient > Summary Operations	LOGISTIC-BINARY	1.097250898455	0.994992452801286	1.20982825168473	0.0627614	1.08704736621232	0.985764450293894	1.19854829634593	0.0941357	1.08766693464568	0.986288234664987	1.19934547354646	0.0921325	---	---	+++	Physical Health	Musculoskeletal System
41272#Z831	336570/401(336971)	Operative procedures - OPCS4: Z83.1 Metacarpophalangeal joint of thumb	Health-related outcomes > Hospital inpatient > Summary Operations	LOGISTIC-BINARY	1.097250898455	0.994992452801286	1.20982825168473	0.0627614	1.08704736621232	0.985764450293894	1.19854829634593	0.0941357	1.08766693464568	0.986288234664987	1.19934547354646	0.0921325	---	---	+++	Physical Health	Musculoskeletal System
41272#G443	336560/411(336971)	Operative procedures - OPCS4: G44.3 Fibreoptic endoscopic dilation of upper gastrointestinal tract NEC	Health-related outcomes > Hospital inpatient > Summary Operations	LOGISTIC-BINARY	1.09609067477369	0.995046689224033	1.2072112489812	0.0627723	1.06574577567066	0.967582041303805	1.17369256834172	0.196172	1.05620452890738	0.958887563282959	1.16328707060876	0.267304	---	---	+++	Physical Health	Digestive Health
131350	319758/17213(336971)	Date I48 first reported (atrial fibrillation and flutter)	Health-related outcomes > First occurrences > Circulatory system disorders	LOGISTIC-BINARY	1.01497548366618	0.999203057762192	1.03099393260012	0.0628217	1.02332071622289	1.0074543841691	1.03943425521383	0.00382967	1.02257475031996	1.00671909604349	1.03867866290105	0.00510833	---	-++	+++	Physical Health	Cardiovascular Health
27282	28128	Mean thickness of parsopercularis (right hemisphere)	UK Biobank Assessment Centre > Imaging > Brain MRI > T1 structural brain MRI > Freesurfer DKT	LINEAR	0.0106703289211778	-0.000572211537213142	0.0219128693795688	0.0628553	0.011784574860848	0.000522960091298232	0.0230461896303978	0.0402696	0.0115504834832511	0.000289397918379942	0.0228115690481223	0.0443963	---	---	+++	Brain Imaging	No-Subcat
131974	335444/1527(336971)	Date M86 first reported (osteomyelitis)	Health-related outcomes > First occurrences > Musculoskeletal system and connective tissue disorders	LOGISTIC-BINARY	1.04880682344326	0.997420488436606	1.10279516110988	0.0628898	1.02171245813675	0.971649716028689	1.07431026804779	0.401844	1.01569058011899	0.965916592332358	1.06800087136754	0.543548	---	---	+++	Physical Health	Musculoskeletal System
130704	335522/1449(336971)	Date E07 first reported (other disorders of thyroid)	Health-related outcomes > First occurrences > Endocrine, nutritional and metabolic diseases	LOGISTIC-BINARY	1.05018662939217	0.997342164407501	1.10578482467473	0.0629294	1.0229003892217	0.971415546139171	1.07706997166962	0.389978	1.02007311198959	0.96872726434721	1.07411265325026	0.450601	---	---	+++	Physical Health	Endocrine and Metabolic System
40006#C341	336112/859(336971)	Type of cancer: ICD10: C34.1 Upper lobe, bronchus or lung	Health-related outcomes > Cancer register	LOGISTIC-BINARY	1.065538515189	0.996543571106504	1.13923019072771	0.0629388	1.066498768168	0.997613995312167	1.14006073147943	0.0586397	1.06729946202013	0.99834821931184	1.14096361437915	0.0558598	---	---	+++	Physical Health	Cancer
41200#H531	336871/100(336971)	Operative procedures - main OPCS4: H53.1 Evacuation of perianal haematoma	Health-related outcomes > Hospital inpatient > Summary Operations	LOGISTIC-BINARY	1.20325737701947	0.989554189937963	1.46214170754594	0.0631914	1.1355930298368	0.933671802964028	1.38033223335336	0.202336	1.1312747491321	0.930005473797518	1.37558590944571	0.21676	---	---	+++	Physical Health	Digestive Health
22601#61143103	83981/596(84577)	Job coding: houseparent, child careworker, residential warden, sheltered accommodation warden, foster parent	Online follow-up > Work environment > Employment history	LOGISTIC-BINARY	1.07935281067307	0.995756138617995	1.16984739974597	0.0631965	1.07358293584496	0.990243064166689	1.16383101088346	0.0848582	1.07986755222045	0.996031975181343	1.17069591198861	0.0622908	---	---	+++	Sociodemographic	No-Subcat
26558	28127	Volume of Thalamus-Proper (left hemisphere)	UK Biobank Assessment Centre > Imaging > Brain MRI > T1 structural brain MRI > Freesurfer ASEG	LINEAR	-0.00955920343200148	-0.0196446677142047	0.000526260850201788	0.0632117	-0.012263960270063	-0.0223662738568861	-0.00216164668323996	0.0173451	-0.0126926333922161	-0.0227943699585089	-0.00259089682592321	0.0137931	---	---	---	Brain Imaging	No-Subcat
20107#10	278820/14041(292861)	Illnesses of father: Alzheimer's disease/dementia	UK Biobank Assessment Centre > Touchscreen > Family history	LOGISTIC-BINARY	1.01621308667569	0.999107859171357	1.03360722858276	0.063293	1.00908695493541	0.992104003066194	1.02635649946436	0.296165	1.00947717208658	0.992487634764444	1.02675494689704	0.276024	---	---	+++	Family and Childhood	No-Subcat
41200#M295	336801/170(336971)	Operative procedures - main OPCS4: M29.5 Endoscopic renewal of tubal prosthesis into ureter	Health-related outcomes > Hospital inpatient > Summary Operations	LOGISTIC-BINARY	1.15259682121413	0.991954834384585	1.33876422394097	0.0633469	1.07349427781641	0.923868020085254	1.24691399638925	0.353877	1.07108130867305	0.92176447644637	1.24431311079983	0.369658	---	---	+++	Physical Health	Genitourinary Health
41200#A701	336842/129(336971)	Operative procedures - main OPCS4: A70.1 Implantation of neurostimulator into peripheral nerve	Health-related outcomes > Hospital inpatient > Summary Operations	LOGISTIC-BINARY	1.17686817416678	0.990685898606711	1.39741772643593	0.0634628	1.10897250162667	0.933397709260923	1.31701844040589	0.238923	1.11032221930331	0.934473661954122	1.31893893799845	0.233855	---	---	+++	Physical Health	Nervous System
41210#E081	336450/521(336971)	Operative procedures - secondary OPCS4: E08.1 Polypectomy of internal nose	Health-related outcomes > Hospital inpatient > Summary Operations	LOGISTIC-BINARY	1.08471677066638	0.995380489916122	1.18192548374979	0.0634733	0.98959682635908	0.907951147957376	1.07845436340979	0.811708	0.98622601107938	0.904883909232086	1.07479603240023	0.752021	---	---	+--	Physical Health	Respiratory Health
41200#F341	336375/596(336971)	Operative procedures - main OPCS4: F34.1 Bilateral dissection tonsillectomy	Health-related outcomes > Hospital inpatient > Summary Operations	LOGISTIC-BINARY	1.07895056782864	0.995672436019193	1.16906547559599	0.0635375	1.07428049570799	0.99124638440285	1.16416315918416	0.0806822	1.07821205972016	0.994853174461407	1.16849257713061	0.0665223	---	---	+++	Physical Health	Dental and Mouth
130784	336458/513(336971)	Date E61 first reported (deficiency of other nutrient elements)	Health-related outcomes > First occurrences > Endocrine, nutritional and metabolic diseases	LOGISTIC-BINARY	1.08512574245006	0.995323077344556	1.18288836227598	0.0636044	1.07933582317291	0.990018585519767	1.17657057623631	0.0829915	1.07821384558604	0.988952834168194	1.17544186406677	0.0874856	---	---	+++	Physical Health	Endocrine and Metabolic System
41210#X333	336677/294(336971)	Operative procedures - secondary OPCS4: X33.3 Intravenous blood transfusion of platelets	Health-related outcomes > Hospital inpatient > Summary Operations	LOGISTIC-BINARY	0.897248588526841	0.800019375101382	1.00608344341212	0.0636773	1.00053744738854	0.892428030411197	1.12150726895904	0.992645	1.00734787159677	0.898544365457602	1.12917529882171	0.90004	---	---	-++	Physical Health	General Health and Miscellaneous
22617#7112	83717/860(84577)	Job code - historical: Retail cashiers and check-out operators	Online follow-up > Work environment > Employment history	LOGISTIC-BINARY	1.06578467225622	0.996328832008824	1.14000475790422	0.0637417	1.03960982310295	0.97169161442541	1.11220951687253	0.259565	1.05192346693295	0.983216954378325	1.1253948141396	0.14177	---	---	+++	Sociodemographic	No-Subcat
20003#1140888510	336345/585(336930)	Treatment/medication code: verapamil	UK Biobank Assessment Centre > Verbal interview > Medications	LOGISTIC-BINARY	1.07966292694398	0.995570694567311	1.17073529895866	0.0637581	1.07879891741059	0.994949646315544	1.16959146923841	0.0659864	1.07778040477522	0.993982537414813	1.16856540817979	0.0695915	---	---	+++	Physical Health	Cardiovascular Health
41272#W319	336369/602(336971)	Operative procedures - OPCS4: W31.9 Unspecified other autograft of bone	Health-related outcomes > Hospital inpatient > Summary Operations	LOGISTIC-BINARY	1.07844838459252	0.995622342599633	1.16804263563169	0.0638003	1.0662784406158	0.984419251541822	1.15482707521955	0.115105	1.06451462751097	0.982763995860922	1.15299154775137	0.124999	---	---	+++	Physical Health	Musculoskeletal System
25581	26308	Weighted-mean L1 in tract inferior fronto-occipital fasciculus (left)	UK Biobank Assessment Centre > Imaging > Brain MRI > Diffusion brain MRI > dMRI weighted means	LINEAR	0.0109870059153504	-0.000631822333902174	0.0226058341646029	0.0638265	0.0145788739334607	0.00294330633490107	0.0262144415320203	0.014061	0.0144517883477181	0.00281562849710639	0.0260879481983297	0.0149259	---	---	+++	Brain Imaging	No-Subcat
41210#Y052	336431/540(336971)	Operative procedures - secondary OPCS4: Y05.2 Partial excision of organ NOC	Health-related outcomes > Hospital inpatient > Summary Operations	LOGISTIC-BINARY	1.0829306063351	0.995346928902577	1.17808446109289	0.0639029	1.09729802826076	1.00855415692238	1.19371496074929	0.03082	1.09730264163103	1.00850580299919	1.19383381254257	0.0309586	---	---	+++	Physical Health	General Health and Miscellaneous
41272#Y052	336431/540(336971)	Operative procedures - OPCS4: Y05.2 Partial excision of organ NOC	Health-related outcomes > Hospital inpatient > Summary Operations	LOGISTIC-BINARY	1.0829306063351	0.995346928902577	1.17808446109289	0.0639029	1.09729802826076	1.00855415692238	1.19371496074929	0.03082	1.09730264163103	1.00850580299919	1.19383381254257	0.0309586	---	---	+++	Physical Health	General Health and Miscellaneous
41272#K623	336806/165(336971)	Operative procedures - OPCS4: K62.3 Percutaneous transluminal ablation of conducting system of heart for atrial flutter NEC	Health-related outcomes > Hospital inpatient > Summary Operations	LOGISTIC-BINARY	0.864956132389264	0.741730046205763	1.00826201878653	0.0639686	0.774603556540832	0.664171733742596	0.903062499360129	0.00112045	0.765366014914485	0.656484417376184	0.892084460925936	0.000630755	---	-++	---	Physical Health	Cardiovascular Health
22601#91332890	84465/112(84577)	Job coding: printing machine operator, printer's assistant	Online follow-up > Work environment > Employment history	LOGISTIC-BINARY	1.19180196431974	0.989617346418142	1.43461995812398	0.0639949	1.1786089976904	0.978773800425446	1.41857075024782	0.0826056	1.16489583088363	0.967164511462049	1.40269530606858	0.107567	---	---	+++	Sociodemographic	No-Subcat
22617#9133	84465/112(84577)	Job code - historical: Printing machine minders and assistants	Online follow-up > Work environment > Employment history	LOGISTIC-BINARY	1.19180196431974	0.989617346418142	1.43461995812398	0.0639949	1.1786089976904	0.978773800425446	1.41857075024782	0.0826056	1.16489583088363	0.967164511462049	1.40269530606858	0.107567	---	---	+++	Sociodemographic	No-Subcat
41273#742	336764/207(336971)	Operative procedures - OPCS3: 742 Other termination of pregnancy	Health-related outcomes > Hospital inpatient > Summary Operations	LOGISTIC-BINARY	0.879510696151344	0.767712082060869	1.00745214550805	0.0640286	0.89704961128588	0.782414704631904	1.02828637535861	0.119097	0.898998107917453	0.784120172486307	1.03060684520405	0.126755	---	---	---	Physical Health	Reproductive Health
41272#G153	336848/123(336971)	Operative procedures - OPCS4: G15.3 Fibreoptic endoscopic dilation of oesophagus NEC	Health-related outcomes > Hospital inpatient > Summary Operations	LOGISTIC-BINARY	0.845719028618995	0.708086611367638	1.00963437929268	0.0641076	0.935536029403489	0.783970060617229	1.11579702253069	0.459265	0.927618141083366	0.777461321452651	1.10637300607453	0.403827	---	---	---	Physical Health	Digestive Health
41272#X704	336172/799(336971)	Operative procedures - OPCS4: X70.4 Procurement of drugs for chemotherapy for neoplasm for regimens in Band 4	Health-related outcomes > Hospital inpatient > Summary Operations	LOGISTIC-BINARY	0.936393611331821	0.873396311123891	1.00385336675918	0.0642372	0.986433787750744	0.920212784231807	1.05733688632137	0.699892	0.987326919952637	0.921069819325711	1.05829571313334	0.718854	---	---	---	Physical Health	Cancer
22617#2434	83844/733(84577)	Job code - historical: Chartered surveyors (not quantity surveyors)	Online follow-up > Work environment > Employment history	LOGISTIC-BINARY	0.933293360512375	0.867449394567131	1.00406198083412	0.0642509	0.918447326128505	0.853757337517568	0.987973579369686	0.0223697	0.923603510381189	0.858595868108619	0.993498714260987	0.0327759	---	---	---	Sociodemographic	No-Subcat
22601#31122951	84238/339(84577)	Job coding: electrical/electronics technician	Online follow-up > Work environment > Employment history	LOGISTIC-BINARY	1.1061065654367	0.993961474947561	1.23074681697149	0.0643047	1.15046366771808	1.03412131498951	1.27974375576002	0.00993039	1.15003001732929	1.03358809820773	1.27953409596345	0.0102558	---	---	+++	Sociodemographic	No-Subcat
102170	47462/222(47684)	Soya dessert intake	Online follow-up > Diet by 24-hour recall > Soup/snacks/pastries yesterday	LOGISTIC-BINARY	0.882124348175334	0.772228717661557	1.00731920008504	0.0643257	0.909760935737692	0.796873526054105	1.03839183719402	0.161392	0.912328367853982	0.799309935980012	1.04116981240358	0.17363	---	---	---	Lifestyle/Behaviours	No-Subcat
20003#1140878324	336801/129(336930)	Treatment/medication code: oilatum cream	UK Biobank Assessment Centre > Verbal interview > Medications	LOGISTIC-BINARY	1.17618714560144	0.990105616052053	1.39654640519031	0.0643936	1.20556408516961	1.01498063297526	1.43122035780525	0.0329742	1.19391064872781	1.0049524509263	1.41794846079192	0.0435895	---	---	+++	Physical Health	Skin and Soft Tissue
20003#1140884488	329823/7107(336930)	Treatment/medication code: diclofenac	UK Biobank Assessment Centre > Verbal interview > Medications	LOGISTIC-BINARY	1.0224302722007	0.998669728045758	1.04674774838927	0.0644108	1.02800111993085	1.00412994572738	1.05243163542635	0.0212134	1.02769239354844	1.00382466333326	1.05212267667003	0.022691	---	---	+++	Physical Health	Pain
26832	28128	Area of lateraloccipital (right hemisphere)	UK Biobank Assessment Centre > Imaging > Brain MRI > T1 structural brain MRI > Freesurfer desikan white	LINEAR	-0.00974759345605982	-0.0200793779837944	0.00058419107167473	0.0644364	-0.00864105381012473	-0.0189906413674788	0.00170853374722939	0.101751	-0.00907764707383683	-0.0194266667457447	0.00127137259807108	0.0855785	---	---	---	Brain Imaging	No-Subcat
22617#5319	84314/263(84577)	Job code - historical: Construction trades n.e.c.	Online follow-up > Work environment > Employment history	LOGISTIC-BINARY	1.12113764950856	0.993072709133873	1.26549998514325	0.0644639	1.06707892926368	0.945264386380149	1.20440763284041	0.29351	1.07944176128284	0.956144009939607	1.21857202397452	0.216619	---	---	+++	Sociodemographic	No-Subcat
20088#335	45386/2359(47745)	Types of spreads/sauces consumed: Yeast extract	Online follow-up > Diet by 24-hour recall > Spreads/sauces/cooking oils yesterday	LOGISTIC-BINARY	1.03989451629181	0.997631078265502	1.08392027819144	0.0645239	0.999609094382816	0.958956223377924	1.04196316291023	0.98527	0.999880169167021	0.959224866568276	1.0422442554589	0.995484	---	---	+--	Lifestyle/Behaviours	No-Subcat
20003#1140881320	336814/116(336930)	Treatment/medication code: magnesium carbonate	UK Biobank Assessment Centre > Verbal interview > Medications	LOGISTIC-BINARY	1.18647870973297	0.989451332121454	1.42193413669138	0.0645502	1.29685339110544	1.08194340367222	1.55359999053502	0.00485946	1.2979132074112	1.08249285374261	1.5556637715598	0.00482213	---	-++	+++	Physical Health	Digestive Health
25215	26308	Mean L1 in cerebral peduncle on FA skeleton (left)	UK Biobank Assessment Centre > Imaging > Brain MRI > Diffusion brain MRI > dMRI skeleton	LINEAR	-0.0112263704091907	-0.023131329307668	0.000678588489286596	0.0645658	-0.00230042284936123	-0.01422386440777	0.00962301870904757	0.705316	-0.00168795950229378	-0.013611999061209	0.0102360800566214	0.781426	---	---	---	Brain Imaging	No-Subcat
27437	28128	Mean thickness of G-temp-sup-Plan-polar (left hemisphere)	UK Biobank Assessment Centre > Imaging > Brain MRI > T1 structural brain MRI > Freesurfer a2009s	LINEAR	-0.0107665649489703	-0.0221907529028484	0.000657623004907879	0.0647258	-0.00481995357771129	-0.0162642319276001	0.00662432477217752	0.40909	-0.00453136409067039	-0.0159750871481369	0.0069123589667961	0.437685	---	---	---	Brain Imaging	No-Subcat
25454	26307	Mean ISOVF in cerebral peduncle on FA skeleton (right)	UK Biobank Assessment Centre > Imaging > Brain MRI > Diffusion brain MRI > dMRI skeleton	LINEAR	-0.011252489524364	-0.0231939580008926	0.000688978952164628	0.0647633	0.00221894020211787	-0.00974095420753691	0.0141788346117727	0.716121	0.00130809014097673	-0.0106524086865812	0.0132685889685347	0.830263	---	---	-++	Brain Imaging	No-Subcat
25388	26307	Mean ICVF in uncinate fasciculus on FA skeleton (right)	UK Biobank Assessment Centre > Imaging > Brain MRI > Diffusion brain MRI > dMRI skeleton	LINEAR	0.010991483007958	-0.000675999198518068	0.0226589652144341	0.0648322	-0.00010942601848233	-0.0117949403254917	0.0115760882885271	0.985356	0.000326756583478873	-0.0113593284981368	0.0120128416650945	0.956294	---	---	+-+	Brain Imaging	No-Subcat
41272#F022	336850/121(336971)	Operative procedures - OPCS4: F02.2 Destruction of lesion of lip	Health-related outcomes > Hospital inpatient > Summary Operations	LOGISTIC-BINARY	1.1817799219988	0.989503408065477	1.41065879795876	0.0648536	1.06775784632296	0.893681874047323	1.27509650243736	0.469651	1.08062799422057	0.904471556351159	1.29067615426623	0.392635	---	---	+++	Physical Health	Dental and Mouth
41210#Y121	336844/127(336971)	Operative procedures - secondary OPCS4: Y12.1 Injection of sclerosing substance into lesion of organ NOC	Health-related outcomes > Hospital inpatient > Summary Operations	LOGISTIC-BINARY	1.17735239753186	0.989729242861528	1.39983374324152	0.0648787	0.988574303098433	0.830702512976582	1.17585637113194	0.896856	0.972425906010644	0.817185461563945	1.15677622943058	0.752464	---	---	+--	Physical Health	General Health and Miscellaneous
41272#Y121	336844/127(336971)	Operative procedures - OPCS4: Y12.1 Injection of sclerosing substance into lesion of organ NOC	Health-related outcomes > Hospital inpatient > Summary Operations	LOGISTIC-BINARY	1.17735239753186	0.989729242861528	1.39983374324152	0.0648787	0.988574303098433	0.830702512976582	1.17585637113194	0.896856	0.972425906010644	0.817185461563945	1.15677622943058	0.752464	---	---	+--	Physical Health	General Health and Miscellaneous
27168	28128	Area of superiorfrontal (left hemisphere)	UK Biobank Assessment Centre > Imaging > Brain MRI > T1 structural brain MRI > Freesurfer DKT	LINEAR	-0.00957538394140034	-0.0197425032958326	0.00059173541303191	0.0649068	-0.0111060541184352	-0.021290348040451	-0.00092176019641943	0.0325701	-0.0110512341990939	-0.0212350277026338	-0.000867440695554072	0.0334286	---	---	---	Brain Imaging	No-Subcat
25446	26307	Mean ISOVF in corticospinal tract on FA skeleton (right)	UK Biobank Assessment Centre > Imaging > Brain MRI > Diffusion brain MRI > dMRI skeleton	LINEAR	-0.0113671871256692	-0.0234373151389616	0.000702940887623254	0.0649173	-0.0084708941808443	-0.0205592423213837	0.00361745395969505	0.169607	-0.00778419137556982	-0.0198731981091516	0.00430481535801194	0.206927	---	---	---	Brain Imaging	No-Subcat
4056	4893	Age stroke diagnosed	UK Biobank Assessment Centre > Touchscreen > Health and medical history > Medical conditions	LINEAR	-0.0196510560826224	-0.0405189870852226	0.00121687491997787	0.0649338	-0.0206342483826438	-0.0413040055354026	3.5508770115069e-05	0.0503947	-0.0186377367401431	-0.0392586883146402	0.00198321483435413	0.0764728	---	---	---	Physical Health	Cardiovascular Health
41200#E041	336559/412(336971)	Operative procedures - main OPCS4: E04.1 Submucous diathermy to turbinate of nose	Health-related outcomes > Hospital inpatient > Summary Operations	LOGISTIC-BINARY	1.09500804028898	0.994268720163084	1.20577243569382	0.0650611	1.09780270474789	0.996827652160142	1.20883176912074	0.0578269	1.09709232339179	0.996132000253387	1.20817798344647	0.0597925	---	---	+++	Physical Health	Respiratory Health
3799	35558/30025(65583)	Headaches for 3+ months	UK Biobank Assessment Centre > Touchscreen > Health and medical history > Pain	LOGISTIC-BINARY	1.0147449363189	0.999085853064335	1.03065097656893	0.0650895	1.00491782507539	0.989397572586067	1.02068169722157	0.536737	1.00354977956308	0.988045866523885	1.01929707345957	0.655545	---	---	+++	Physical Health	Pain
6348	23166	Duration to complete numeric path (trail #1)	UK Biobank Assessment Centre > Cognitive function > Trail making	LINEAR	0.0110694363470371	-0.000692797267281125	0.0228316699613554	0.0651059	0.00631790327639435	-0.00545527396403871	0.0180910805168274	0.292883	0.00608885975216784	-0.00568612833308909	0.0178638478374248	0.310807	---	---	+++	Brain/Cognition	No-Subcat
25813	27876	Volume of grey matter in Inferior Temporal Gyrus, temporooccipital part (right)	UK Biobank Assessment Centre > Imaging > Brain MRI > T1 structural brain MRI > Regional grey matter volumes (FAST)	LINEAR	-0.0102432282162374	-0.0211288325381756	0.000642376105700825	0.0651379	-0.0134554251933433	-0.0243598860108178	-0.00255096437586888	0.0155877	-0.0135897142507958	-0.0244927195979978	-0.00268670890359371	0.0145702	---	---	---	Brain Imaging	No-Subcat
41272#W551	336869/102(336971)	Operative procedures - OPCS4: W55.1 Primary prosthetic interposition arthroplasty of joint	Health-related outcomes > Hospital inpatient > Summary Operations	LOGISTIC-BINARY	0.832356274436545	0.684625348542633	1.01138187184708	0.0652816	0.878303290796838	0.722822365005963	1.06663067427022	0.191128	0.86630109994235	0.713144759348422	1.05197803203688	0.147841	---	---	---	Physical Health	Musculoskeletal System
100840	47690	Bran cereal intake	Online follow-up > Diet by 24-hour recall > Cereal yesterday	ORDERED-LOGISTIC	0.972569506444515	0.944224674466849	1.00176522648047	0.0653166	0.985636779634771	0.956943197545962	1.01519072799735	0.337164	0.987782655288793	0.959052867726	1.01737308434611	0.414349	---	---	---	Lifestyle/Behaviours	No-Subcat
41200#U199	336770/201(336971)	Operative procedures - main OPCS4: U19.9 Unspecified diagnostic electrocardiography	Health-related outcomes > Hospital inpatient > Summary Operations	LOGISTIC-BINARY	1.13793985944044	0.991680309565919	1.30541564146807	0.0653631	1.05431511070829	0.918758238535161	1.20960848658743	0.45093	1.05661284322636	0.920753739052468	1.21237552681062	0.432705	---	---	+++	Physical Health	Cardiovascular Health
41200#X383	336871/100(336971)	Operative procedures - main OPCS4: X38.3 Injection of hormone for local action NEC	Health-related outcomes > Hospital inpatient > Summary Operations	LOGISTIC-BINARY	0.83109761529538	0.682440131315359	1.01157431457935	0.0653975	0.906473534008114	0.744727497259812	1.10269067706769	0.326754	0.899878019949435	0.739483495617134	1.09463810518635	0.291733	---	---	---	Physical Health	General Health and Miscellaneous
41272#W595	335073/1898(336971)	Operative procedures - OPCS4: W59.5 Fusion of interphalangeal joint of toe NEC	Health-related outcomes > Hospital inpatient > Summary Operations	LOGISTIC-BINARY	1.04332758345431	0.997274781674229	1.09147377501773	0.0654586	1.02616928344189	0.980918211299312	1.07347605945563	0.261419	1.02052037990509	0.975513033509483	1.06758479020064	0.377319	---	---	+++	Physical Health	Musculoskeletal System
20277#3531	216404/408(216812)	Job code at visit: Estimators, valuers and assessors	UK Biobank Assessment Centre > Verbal interview > Employment	LOGISTIC-BINARY	0.912443256920331	0.827566033694265	1.00586252747958	0.0656381	0.947477907051852	0.859502978625164	1.04429281295664	0.277481	0.946535853474864	0.858700392389888	1.0432479316697	0.268552	---	---	---	Sociodemographic	No-Subcat
41272#A843	336678/293(336971)	Operative procedures - OPCS4: A84.3 Nerve conduction studies	Health-related outcomes > Hospital inpatient > Summary Operations	LOGISTIC-BINARY	1.11320495569669	0.992958318776264	1.2477530040673	0.0656994	1.14125692255632	1.01811718946626	1.279026371715	0.0231935	1.14620619329052	1.02244009654853	1.28479134418625	0.0191848	---	---	+++	Physical Health	Nervous System
41210#M455	336402/569(336971)	Operative procedures - secondary OPCS4: M45.5 Diagnostic endoscopic examination of bladder using rigid cystoscope	Health-related outcomes > Hospital inpatient > Summary Operations	LOGISTIC-BINARY	1.08019143416768	0.994942975796663	1.17261315278895	0.065715	1.03375098968936	0.952137468265962	1.12223698447077	0.42858	1.02513986892406	0.944194995924491	1.11294530966423	0.55391	---	---	+++	Physical Health	Genitourinary Health
20004#1429	335191/1739(336930)	Operation code: cystectomy	UK Biobank Assessment Centre > Verbal interview > Operations	LOGISTIC-BINARY	1.04522641535047	0.997109722128279	1.09562632617662	0.0657267	1.06217898462916	1.01330017208284	1.11337761108385	0.0120536	1.0591422799816	1.01038197644785	1.11023213205393	0.0168473	---	---	+++	Physical Health	Genitourinary Health
20277#2213	216339/473(216812)	Job code at visit: Pharmacists/pharmacologists	UK Biobank Assessment Centre > Verbal interview > Employment	LOGISTIC-BINARY	0.918596390150798	0.839097643443299	1.00547263019106	0.0657639	0.958057325118833	0.875265191871684	1.04853517714167	0.352426	0.967662513955749	0.884111386536378	1.05900879118242	0.475313	---	---	---	Sociodemographic	No-Subcat
22507	31176	Age of stopping smoking	Online follow-up > Work environment > Medical information	LINEAR	0.0102472367545696	-0.000673466521209712	0.021167940030349	0.0659002	0.0173144458087291	0.00641915603715628	0.0282097355803019	0.00184216	0.0176032889671872	0.00671019762336261	0.0284963803110118	0.00153939	---	-++	+++	Physical Health	Respiratory Health
41272#E172	336855/116(336971)	Operative procedures - OPCS4: E17.2 Excision of lesion of nasal sinus NEC	Health-related outcomes > Hospital inpatient > Summary Operations	LOGISTIC-BINARY	1.18554132434479	0.988585652884333	1.42095009458465	0.0659292	1.11592936906765	0.930439433455472	1.33765106866846	0.236244	1.10880495214394	0.924408705328405	1.32950901685184	0.265254	---	---	+++	Physical Health	Respiratory Health
131432	333836/3135(336971)	Date J04 first reported (acute laryngitis and tracheitis)	Health-related outcomes > First occurrences > Respiratory system disorders	LOGISTIC-BINARY	1.03356600088963	0.997805885569845	1.07058826425585	0.0660356	1.05104185637573	1.01472441096928	1.08863931185611	0.00551343	1.05188196503109	1.01552638992358	1.08952662687302	0.00481807	---	--+	+++	Physical Health	Respiratory Health
22617#8213	84168/409(84577)	Job code - historical: Bus and coach drivers	Online follow-up > Work environment > Employment history	LOGISTIC-BINARY	1.0954372497077	0.993913590107724	1.20718195263871	0.0660416	1.05173424421479	0.954307421798898	1.1589887992649	0.308896	1.05912183297986	0.960972778441795	1.16724252091663	0.246889	---	---	+++	Sociodemographic	No-Subcat
20089#464	44057/3688(47745)	Type of meals eaten: Ready meals	Online follow-up > Diet by 24-hour recall > Meal type yesterday	LOGISTIC-BINARY	1.03206040785336	0.997898599861509	1.06737693598009	0.0660777	1.03634934113624	1.00200266099769	1.07186641601068	0.0378425	1.03759820023911	1.00320788993238	1.07316552182346	0.0318484	---	---	+++	Lifestyle/Behaviours	No-Subcat
26557	28128	Volume of Cerebellum-Cortex (left hemisphere)	UK Biobank Assessment Centre > Imaging > Brain MRI > T1 structural brain MRI > Freesurfer ASEG	LINEAR	-0.00947755004174423	-0.0195847865828789	0.000629686499390473	0.0660823	-0.0185386147713168	-0.0286614219000296	-0.00841580764260395	0.00033178	-0.0179890052649279	-0.028111442311965	-0.00786656821789085	0.000496056	---	-++	---	Brain Imaging	No-Subcat
132054	325093/11878(336971)	Date N30 first reported (cystitis)	Health-related outcomes > First occurrences > Genitourinary system disorders	LOGISTIC-BINARY	1.01743533969624	0.998834877388038	1.0363776985256	0.0663061	1.01521943548189	0.996663317208576	1.03411661222318	0.108483	1.0156589887827	0.997093767206496	1.03456725209382	0.0987648	---	---	+++	Physical Health	Genitourinary Health
25887	27876	Volume of grey matter in Hippocampus (right)	UK Biobank Assessment Centre > Imaging > Brain MRI > T1 structural brain MRI > Regional grey matter volumes (FAST)	LINEAR	-0.0099872903888084	-0.0206477075061995	0.000673126728582671	0.0663259	-0.0127886712397878	-0.0234676141982823	-0.00210972828129326	0.0189182	-0.0121297048096111	-0.0228073509850495	-0.00145205863417271	0.0259822	---	---	---	Brain Imaging	No-Subcat
20277#4114	216158/654(216812)	Job code at visit: Officers of non-governmental organisations	UK Biobank Assessment Centre > Verbal interview > Employment	LOGISTIC-BINARY	1.07443247357577	0.995113018655112	1.15994452371351	0.0663411	1.08136116466747	1.00153375478087	1.16743577391695	0.0454542	1.08128775517548	1.00143551746354	1.16743071614407	0.045774	---	---	+++	Sociodemographic	No-Subcat
41272#M473	331734/5237(336971)	Operative procedures - OPCS4: M47.3 Removal of urethral catheter from bladder	Health-related outcomes > Hospital inpatient > Summary Operations	LOGISTIC-BINARY	1.02613873351891	0.998255320463081	1.05478949947875	0.0663422	1.02206179821474	0.994330779323202	1.05055433236293	0.119899	1.01911212103112	0.991458463149963	1.04752948765466	0.17734	---	---	+++	Physical Health	Genitourinary Health
102090	47745	Yogurt intake	Online follow-up > Diet by 24-hour recall > Soup/snacks/pastries yesterday	ORDERED-LOGISTIC	0.982258961768391	0.96366810320768	1.00120847080313	0.0663467	0.985455987461356	0.966803385503115	1.0044684553086	0.132923	0.985664146571465	0.967025915903711	1.00466160612514	0.138212	---	---	---	Lifestyle/Behaviours	No-Subcat
3466	22628	Time from waking to first cigarette	UK Biobank Assessment Centre > Touchscreen > Lifestyle and environment > Smoking	ORDERED-LOGISTIC	0.978429892429627	0.955914453295901	1.00147565621493	0.066392	0.961593427674329	0.939313590753197	0.984401726163694	0.00106031	0.961906805356078	0.939631027977553	0.98471067327551	0.00116035	---	-++	---	Lifestyle/Behaviours	No-Subcat
41272#A022	336849/122(336971)	Operative procedures - OPCS4: A02.2 Excision of lesion of tissue of temporal lobe of brain	Health-related outcomes > Hospital inpatient > Summary Operations	LOGISTIC-BINARY	0.846395559640604	0.708136828073043	1.01116048733319	0.0664871	0.82691705535894	0.691641674739237	0.988183782447645	0.0368075	0.820559446024052	0.686549734950025	0.980421814480731	0.0295747	---	---	---	Physical Health	Nervous System
26950	28128	Area of superiorfrontal (left hemisphere)	UK Biobank Assessment Centre > Imaging > Brain MRI > T1 structural brain MRI > Freesurfer desikan pial	LINEAR	-0.00964307331134448	-0.0199425437623723	0.000656397139683356	0.0664967	-0.0126678882331532	-0.0229845248992785	-0.00235125156702801	0.0161011	-0.0128598455889241	-0.0231759345835628	-0.00254375659428548	0.0145573	---	---	---	Brain Imaging	No-Subcat
5102	60284	6mm weak meridian angle (left)	UK Biobank Assessment Centre > Physical measures > Eye measures > Autorefraction	LINEAR	0.00747654475147595	-0.00050972579327803	0.0154628152962299	0.0665246	0.00700792523942491	-0.000955888816972514	0.0149717392958223	0.0845784	0.00716341872643572	-0.000797502141579314	0.0151243395944507	0.077795	---	---	+++	Physical Health	Eyes
41272#U162	335869/1102(336971)	Operative procedures - OPCS4: U16.2 Magnetic resonance cholangiopancreatography	Health-related outcomes > Hospital inpatient > Summary Operations	LOGISTIC-BINARY	1.0568650116987	0.996194753728056	1.12116851917415	0.0665909	1.04799981434559	0.98785085433628	1.11174931724036	0.119858	1.04756341159271	0.987425846715101	1.11132435858267	0.123334	---	---	+++	Physical Health	Digestive Health
41200#B298	336832/139(336971)	Operative procedures - main OPCS4: B29.8 Other specified reconstruction of breast	Health-related outcomes > Hospital inpatient > Summary Operations	LOGISTIC-BINARY	1.16757408634516	0.989233987724677	1.37746115503986	0.0666001	1.01863904191302	0.862529366486382	1.20252830350119	0.827558	1.02445546331282	0.867497737306845	1.20951672200525	0.775679	---	---	+++	Physical Health	Endocrine and Metabolic System
20467	5255	Frequency of unusual or psychotic experiences in past year	Online follow-up > Mental health > Unusual and psychotic experiences	ORDERED-LOGISTIC	0.94410084316354	0.887824133853055	1.00394477698399	0.0666448	0.959503859742212	0.90231496334423	1.0203173994234	0.1874	0.957706628893835	0.900695171329745	1.01832675051769	0.167635	---	---	---	Mental Health	Psychosis
41272#X598	336849/122(336971)	Operative procedures - OPCS4: X59.8 Other specified anaesthetic without surgery	Health-related outcomes > Hospital inpatient > Summary Operations	LOGISTIC-BINARY	1.17988327379423	0.988436344794934	1.40767966853143	0.0666756	1.19352571612326	0.999953061421734	1.42386185239201	0.0497423	1.19853790552422	1.00395948644471	1.43039271805463	0.0449211	---	---	+++	Physical Health	General Health and Miscellaneous
41272#U052	332793/4178(336971)	Operative procedures - OPCS4: U05.2 Magnetic resonance imaging of head	Health-related outcomes > Hospital inpatient > Summary Operations	LOGISTIC-BINARY	1.02898668363954	0.998019242388843	1.06089979405295	0.0667666	1.02298863029305	0.992216330746484	1.05470020433885	0.144599	1.02405110967527	0.993244678395318	1.05580352158918	0.127193	---	---	+++	Physical Health	Nervous System
41210#M538	336802/169(336971)	Operative procedures - secondary OPCS4: M53.8 Other specified vaginal operations to support outlet of female bladder	Health-related outcomes > Hospital inpatient > Summary Operations	LOGISTIC-BINARY	1.15092281437151	0.990096643005101	1.33738539935863	0.0668692	1.07431957899203	0.924035838452621	1.24860898842956	0.350577	1.08701749519649	0.934959882993551	1.26352916546165	0.277467	---	---	+++	Physical Health	Genitourinary Health
20003#1140862772	334517/2413(336930)	Treatment/medication code: loratadine	UK Biobank Assessment Centre > Verbal interview > Medications	LOGISTIC-BINARY	1.03811780573339	0.997379844838014	1.08049216172421	0.0669361	1.04346012374674	1.00251083958756	1.08605537842759	0.037217	1.04553747976049	1.00449831967682	1.08823658636254	0.0292522	---	---	+++	Physical Health	Blood and Immune System
41210#Q559	336650/321(336971)	Operative procedures - secondary OPCS4: Q55.9 Unspecified other examination of female genital tract	Health-related outcomes > Hospital inpatient > Summary Operations	LOGISTIC-BINARY	0.902827762754388	0.809211873896037	1.00710830122921	0.0670108	0.847031083279177	0.759124218286486	0.944939173081807	0.00295634	0.83866948911876	0.751729061619774	0.935543204526746	0.00161709	---	-++	---	Physical Health	Genitourinary Health
24502	293903	Water percentage, buffer 1000m	Additional exposures > Local environment > Greenspace and coastal proximity	LINEAR	0.00337695505172627	-0.000237351051306857	0.00699126115475939	0.0670626	0.00463091342788118	0.00101598457323458	0.00824584228252779	0.0120454	0.0043713332285877	0.000756437927751871	0.00798622852942352	0.0177835	---	---	+++	Sociodemographic	No-Subcat
27772	28127	Volume of S-temporal-transverse (right hemisphere)	UK Biobank Assessment Centre > Imaging > Brain MRI > T1 structural brain MRI > Freesurfer a2009s	LINEAR	-0.0107781757155048	-0.0223149510510201	0.000758599620010394	0.0670864	-0.00757153185676369	-0.0191283793695106	0.00398531565598324	0.199105	-0.00647784935188858	-0.0180341880706361	0.00507848936685895	0.27191	---	---	---	Brain Imaging	No-Subcat
41272#W811	336526/445(336971)	Operative procedures - OPCS4: W81.1 Excision of lesion of joint NEC	Health-related outcomes > Hospital inpatient > Summary Operations	LOGISTIC-BINARY	1.09046458298427	0.993844002833343	1.196310880915	0.0671002	1.09836878528292	1.00111052566181	1.20491199609315	0.0471449	1.09254116411924	0.995737360453449	1.19865447796828	0.0613882	---	---	+++	Physical Health	Musculoskeletal System
100510	41441/6304(47745)	Other non-alcoholic drinks	Online follow-up > Diet by 24-hour recall > Hot/cold beverages yesterday	LOGISTIC-BINARY	1.02512024538936	0.998249440629383	1.05270720069486	0.0671064	1.01325700415706	0.986691118218519	1.04053319481765	0.331214	1.01326622481413	0.986722635450734	1.04052155948498	0.330487	---	---	+++	Lifestyle/Behaviours	No-Subcat
90127	72591	Fraction acceleration <= 100 milli-gravities	Additional exposures > Physical activity measurement > Acceleration intensity distribution	LINEAR	0.00658168494199826	-0.000468020150855688	0.0136313900348522	0.0672727	-0.00109051599296216	-0.0081357237137823	0.00595469172785798	0.761598	-0.000453011275089406	-0.00750098007503789	0.00659495752485908	0.899748	---	---	+--	Lifestyle/Behaviours	No-Subcat
6152#7	333782/2788(336570)	Blood clot, DVT, bronchitis, emphysema, asthma, rhinitis, eczema, allergy diagnosed by doctor: Blood clot in the lung	UK Biobank Assessment Centre > Touchscreen > Health and medical history > Medical conditions	LOGISTIC-BINARY	1.03539974313507	0.997505856374952	1.07470982089852	0.0673656	1.03711139697596	0.999185357918985	1.07645407529727	0.0551566	1.03289254455612	0.995111373110429	1.0720937800152	0.0886585	---	---	+++	Physical Health	Cardiovascular Health
41272#W461	336710/261(336971)	Operative procedures - OPCS4: W46.1 Primary prosthetic replacement of head of femur using cement	Health-related outcomes > Hospital inpatient > Summary Operations	LOGISTIC-BINARY	1.11990627879253	0.991811475265415	1.26424483856136	0.0673841	1.02629319479641	0.909109488189418	1.1583088429381	0.674508	1.02019031006527	0.903741763548983	1.15147205895558	0.74635	---	---	+++	Physical Health	Musculoskeletal System
41272#X298	333566/3405(336971)	Operative procedures - OPCS4: X29.8 Other specified continuous Infusion of therapeutic substance	Health-related outcomes > Hospital inpatient > Summary Operations	LOGISTIC-BINARY	1.03198626052963	0.99773966030355	1.06738970354629	0.067391	1.04508528137395	1.01043948325126	1.08090098047311	0.0103347	1.04406792000613	1.00944596572169	1.07986631275638	0.0121823	---	---	+++	Physical Health	General Health and Miscellaneous
20553#3	109863/237(110100)	Methods of self-harm used: Stopping prescribed medication	Online follow-up > Mental health > Self-harm behaviours	LOGISTIC-BINARY	1.12621562682434	0.991369188640164	1.27907155090374	0.0674486	1.02499052879235	0.901832080108535	1.16467810906586	0.705204	1.02737622260712	0.903945670755178	1.16748677292758	0.679	---	---	+++	Mental Health	Suicide and Self Harm
26984	28128	Area of superiorparietal (right hemisphere)	UK Biobank Assessment Centre > Imaging > Brain MRI > T1 structural brain MRI > Freesurfer desikan pial	LINEAR	-0.0101161152881611	-0.0209594389521963	0.000727208375873978	0.0674705	-0.00712579221904404	-0.017987983727959	0.00373639928987097	0.198514	-0.00733235995602559	-0.0181939903026038	0.00352927039055258	0.18579	---	---	---	Brain Imaging	No-Subcat
20111#13	255777/4148(259925)	Illnesses of siblings: Prostate cancer	UK Biobank Assessment Centre > Touchscreen > Family history	LOGISTIC-BINARY	1.02918287675149	0.997904673573989	1.06142743180826	0.0676756	1.04804220035336	1.01631798762	1.08074130620303	0.00276446	1.04656278280112	1.01487079437703	1.07923487501975	0.00371656	---	-++	+++	Family and Childhood	No-Subcat
20090#374	47047/698(47745)	Type of fat/oil used in cooking: Normal fat polyunsaturated margarine	Online follow-up > Diet by 24-hour recall > Spreads/sauces/cooking oils yesterday	LOGISTIC-BINARY	1.07210553393678	0.994904567171702	1.1551894072548	0.0676757	0.968368149177474	0.898385491909571	1.04372554597962	0.400756	0.969005579586558	0.89901642185333	1.0443934400183	0.410274	---	---	+--	Lifestyle/Behaviours	No-Subcat
41219#7	1704/1987(3691)	Anaesthetics administered during delivery: Other	Health-related outcomes > Hospital inpatient > Summary Maternity	LOGISTIC-BINARY	0.941090530701485	0.881678797960598	1.00437906930774	0.0676828	0.948233255259802	0.888381108916105	1.01199859630914	0.109653	0.952487218343009	0.892378502935096	1.016533428403	0.142854	---	---	---	Physical Health	Reproductive Health
26423	15119	Housing score (Wales)	Population characteristics > Baseline characteristics > Indices of Multiple Deprivation	LINEAR	0.014703768612635	-0.00107070160037593	0.030478238825646	0.067708	0.0212411914732921	0.00543296386176961	0.0370494190848145	0.00845276	0.0213314904301912	0.00553194446837774	0.0371310363920047	0.00814321	---	---	+++	Sociodemographic	No-Subcat
27123	28128	Mean thickness of BA45 (right hemisphere)	UK Biobank Assessment Centre > Imaging > Brain MRI > T1 structural brain MRI > Freesurfer BA exvivo	LINEAR	0.0103267055723654	-0.00075641179980139	0.0214098229445321	0.0678191	0.0110002851118416	-0.000101697270409283	0.0221022674940925	0.0521357	0.0111544409048162	5.30339334566393e-05	0.0222558478761757	0.0489156	---	---	+++	Brain Imaging	No-Subcat
40006#C436	336316/655(336971)	Type of cancer: ICD10: C43.6 Malignant melanoma of upper limb, including shoulder	Health-related outcomes > Cancer register	LOGISTIC-BINARY	0.930996978594155	0.862163736019831	1.0052285125192	0.0679132	0.941861040187127	0.872284393692135	1.01689343111934	0.125848	0.943268034315627	0.873636490550022	1.0183884515168	0.135355	---	---	---	Physical Health	Cancer
41210#Z506	336456/515(336971)	Operative procedures - secondary OPCS4: Z50.6 Skin of toe	Health-related outcomes > Hospital inpatient > Summary Operations	LOGISTIC-BINARY	1.08361059880539	0.993966125216887	1.18119702748387	0.0681699	1.02636558395075	0.941341516467488	1.11893730370649	0.555021	1.03195665724596	0.946477241882468	1.12507163165049	0.47562	---	---	+++	Physical Health	Skin and Soft Tissue
41272#Z506	336456/515(336971)	Operative procedures - OPCS4: Z50.6 Skin of toe	Health-related outcomes > Hospital inpatient > Summary Operations	LOGISTIC-BINARY	1.08361059880539	0.993966125216887	1.18119702748387	0.0681699	1.02636558395075	0.941341516467488	1.11893730370649	0.555021	1.03195665724596	0.946477241882468	1.12507163165049	0.47562	---	---	+++	Physical Health	Skin and Soft Tissue
26629	28128	Volume of molecular-layer-HP-head (left hemisphere)	UK Biobank Assessment Centre > Imaging > Brain MRI > T1 structural brain MRI > Freesurfer subsegmentation	LINEAR	-0.00994528546160337	-0.0206358629803915	0.000745292057184767	0.0682529	-0.00345187185296694	-0.0141612867933471	0.00725754308741321	0.527545	-0.00407176749355658	-0.014780617949664	0.00663708296255081	0.456122	---	---	---	Brain Imaging	No-Subcat
131992	335453/1518(336971)	Date M95 first reported (other acquired deformities of musculoskeletal system and connective tissue)	Health-related outcomes > First occurrences > Musculoskeletal system and connective tissue disorders	LOGISTIC-BINARY	1.04798109058593	0.996468920419703	1.10211123595701	0.0682798	1.05462227840774	1.00277840676182	1.10910299692792	0.0385783	1.05398701119684	1.00215729707384	1.1084699749172	0.0409305	---	---	+++	Physical Health	Musculoskeletal System
41272#L911	336587/384(336971)	Operative procedures - OPCS4: L91.1 Open insertion of central venous catheter	Health-related outcomes > Hospital inpatient > Summary Operations	LOGISTIC-BINARY	1.09738032872621	0.992955254614099	1.21258644144134	0.0683185	1.08756934486282	0.984118265282764	1.20169927211108	0.0994786	1.08716701224036	0.983709204234087	1.20138166312611	0.101236	---	---	+++	Physical Health	Cardiovascular Health
41272#Q552	335955/1016(336971)	Operative procedures - OPCS4: Q55.2 Examination of female genital tract under anaesthetic NEC	Health-related outcomes > Hospital inpatient > Summary Operations	LOGISTIC-BINARY	1.05888316251327	0.995678671631617	1.12603957326165	0.0683245	1.00695544437997	0.946794010502684	1.07088027313289	0.825386	1.00626661288277	0.946146831496933	1.0701692585932	0.842411	---	---	+++	Physical Health	Genitourinary Health
41210#Y022	334823/2148(336971)	Operative procedures - secondary OPCS4: Y02.2 Insertion of prosthesis into organ NOC	Health-related outcomes > Hospital inpatient > Summary Operations	LOGISTIC-BINARY	1.0403183731158	0.997006674076948	1.08548118143394	0.0683841	1.04165509505392	0.998363660986639	1.08679346458666	0.0594242	1.03900843528433	0.995818755257111	1.08405220463783	0.0772324	---	---	+++	Physical Health	General Health and Miscellaneous
41272#Y022	334823/2148(336971)	Operative procedures - OPCS4: Y02.2 Insertion of prosthesis into organ NOC	Health-related outcomes > Hospital inpatient > Summary Operations	LOGISTIC-BINARY	1.0403183731158	0.997006674076948	1.08548118143394	0.0683841	1.04165509505392	0.998363660986639	1.08679346458666	0.0594242	1.03900843528433	0.995818755257111	1.08405220463783	0.0772324	---	---	+++	Physical Health	General Health and Miscellaneous
22601#71123329	83770/807(84577)	Job coding: retail/shop cashier, check-out operator, petrol station attendant, restaurant cashier	Online follow-up > Work environment > Employment history	LOGISTIC-BINARY	1.06673404123442	0.995072153062873	1.14347355423401	0.0684931	1.03948403201835	0.969467851344999	1.11448568056769	0.276172	1.0499712524013	0.979266425398045	1.12574108376938	0.170275	---	---	+++	Sociodemographic	No-Subcat
20003#1140882800	336580/350(336930)	Treatment/medication code: eumovate cream	UK Biobank Assessment Centre > Verbal interview > Medications	LOGISTIC-BINARY	0.906979353766007	0.816439133809673	1.00738235979247	0.0685495	0.929813214781363	0.837058177590075	1.03266040205306	0.174287	0.935021408094796	0.841833562082272	1.03840125896479	0.209425	---	---	---	Physical Health	Skin and Soft Tissue
41210#F241	336813/158(336971)	Operative procedures - secondary OPCS4: F24.1 Biopsy of lesion of tongue	Health-related outcomes > Hospital inpatient > Summary Operations	LOGISTIC-BINARY	1.15586085663845	0.988821973355116	1.3505731076132	0.0685546	1.28297449570084	1.09818454899361	1.49828105337188	0.00166312	1.26226826591604	1.08011632870078	1.47479780821044	0.00337001	---	-++	+++	Physical Health	Dental and Mouth
41272#X308	336421/550(336971)	Operative procedures - OPCS4: X30.8 Other specified injection of therapeutic substance	Health-related outcomes > Hospital inpatient > Summary Operations	LOGISTIC-BINARY	1.08065898248893	0.994022306307067	1.17470928387749	0.0686624	1.10052202647705	1.01234004027705	1.19625126822344	0.0244931	1.09923814922851	1.01110665784376	1.1949672761809	0.026421	---	---	+++	Physical Health	General Health and Miscellaneous
41249#2000	309942/26577(336519)	Methods of admission to hospital (recoded): Emergency admission	Health-related outcomes > Hospital inpatient > Summary Administration	LOGISTIC-BINARY	1.01177689024235	0.999102355773236	1.02461035563837	0.0686852	1.02141661019073	1.00863138543697	1.03436233669568	0.000975592	1.02051243450633	1.0077368643125	1.03344915210949	0.00158226	---	-++	+++	Auxiliary Variables	No-Subcat
22601#92413455	84329/248(84577)	Job coding: security guard/officer, night watchman, store detective, private detective, bodyguard, gateman, door keeper, cctv operator, patrolman	Online follow-up > Work environment > Employment history	LOGISTIC-BINARY	1.12324305613645	0.991045327959841	1.27284873877459	0.0686883	1.12474011672108	0.992644999896103	1.27419031527096	0.0649713	1.11948287712251	0.987874520041901	1.26853217975512	0.076842	---	---	+++	Sociodemographic	No-Subcat
132142	332834/4137(336971)	Date N90 first reported (other noninflammatory disorders of vulva and perineum)	Health-related outcomes > First occurrences > Genitourinary system disorders	LOGISTIC-BINARY	1.02902405396422	0.997791763496817	1.06121987943683	0.0687916	1.04650376709611	1.01473629791281	1.07925305749522	0.00384451	1.04662357013263	1.01484298078048	1.07939222449851	0.00376981	---	-++	+++	Physical Health	Genitourinary Health
20004#1463	335547/1383(336930)	Operation code: rectal or colon polypectomy	UK Biobank Assessment Centre > Verbal interview > Operations	LOGISTIC-BINARY	1.05023044297996	0.996184595221446	1.10715897998405	0.0689232	1.02327573767931	0.970662902804911	1.0786923035977	0.392711	1.01974720434206	0.967313288351824	1.07499261509553	0.467684	---	---	+++	Physical Health	Digestive Health
27415	28128	Mean thickness of G-front-inf-Orbital (left hemisphere)	UK Biobank Assessment Centre > Imaging > Brain MRI > T1 structural brain MRI > Freesurfer a2009s	LINEAR	0.0105881095268914	-0.000822075666485466	0.0219982947202682	0.0689477	0.000496647586783735	-0.0109337193283507	0.0119270145019181	0.932132	0.00177556571346791	-0.00965421311918254	0.0132053445461184	0.760761	---	---	+++	Brain Imaging	No-Subcat
41272#W068	335938/1033(336971)	Operative procedures - OPCS4: W06.8 Other specified total excision of bone	Health-related outcomes > Hospital inpatient > Summary Operations	LOGISTIC-BINARY	1.0582738328377	0.995575967659443	1.12485377466528	0.0689783	1.07383272966692	1.01029887417427	1.14129679522179	0.0220021	1.06768646129853	1.00448682895718	1.13482204473045	0.0353441	---	---	+++	Physical Health	Musculoskeletal System
41244#400	314343/5603(319946)	Intended management of patient (recoded): Planned series of admissions with no overnight stay	Health-related outcomes > Hospital inpatient > Summary Administration	LOGISTIC-BINARY	1.02482792129545	0.998071175442526	1.05229078483465	0.0691711	1.03676025095777	1.00971792268038	1.06451593912182	0.00741357	1.03369394936606	1.00672561159837	1.06137789617051	0.0140006	---	---	+++	Auxiliary Variables	No-Subcat
41272#W913	336705/266(336971)	Operative procedures - OPCS4: W91.3 Manipulation of prosthetic joint NEC	Health-related outcomes > Hospital inpatient > Summary Operations	LOGISTIC-BINARY	1.11764710852479	0.991175207458815	1.25996311186585	0.0692034	1.08829387626344	0.965215597339519	1.22677351653736	0.166607	1.08090703785308	0.95861673573132	1.2186110114344	0.203772	---	---	+++	Physical Health	Musculoskeletal System
25903	27876	Volume of grey matter in Crus II Cerebellum (left)	UK Biobank Assessment Centre > Imaging > Brain MRI > T1 structural brain MRI > Regional grey matter volumes (FAST)	LINEAR	-0.0103809037524268	-0.0215802571121111	0.000818449607257512	0.0692572	-0.0183428605532325	-0.02956070313884	-0.00712501796762504	0.00135226	-0.0170695354827865	-0.028286181449397	-0.00585288951617594	0.00285862	---	-++	---	Brain Imaging	No-Subcat
27229	28128	Volume of rostralmiddlefrontal (left hemisphere)	UK Biobank Assessment Centre > Imaging > Brain MRI > T1 structural brain MRI > Freesurfer DKT	LINEAR	-0.00960581956711227	-0.019971143408821	0.000759504274596493	0.0693153	-0.00802500488364951	-0.0184082381279276	0.00235822836062862	0.129813	-0.0082188656031506	-0.0186015596518899	0.00216382844558868	0.120779	---	---	---	Brain Imaging	No-Subcat
100160	47584	Low calorie drink intake	Online follow-up > Diet by 24-hour recall > Hot/cold beverages yesterday	ORDERED-LOGISTIC	1.02506126647782	0.998039493444913	1.05281465005584	0.0693734	1.01331972669018	0.986550110677883	1.04081572480278	0.332712	1.01067981700471	0.984004091678039	1.03807870428541	0.436326	---	---	+++	Lifestyle/Behaviours	No-Subcat
20277#6211	216682/130(216812)	Job code at visit: Sports and leisure assistants	UK Biobank Assessment Centre > Verbal interview > Employment	LOGISTIC-BINARY	1.17174938626048	0.987216975067292	1.39001108663195	0.0694121	1.21905216911712	1.02713311737955	1.44613867329954	0.0232415	1.23283363231784	1.03855634794559	1.46301105339884	0.0166437	---	---	+++	Sociodemographic	No-Subcat
20004#1102	336734/196(336930)	Operation code: fem-pop bypass/leg artery bypass	UK Biobank Assessment Centre > Verbal interview > Operations	LOGISTIC-BINARY	1.1379255756447	0.989540706971736	1.30816065710202	0.0696031	1.20886200851094	1.05171736846457	1.3890244550544	0.00751986	1.18773163173548	1.03310760433313	1.36521537741553	0.0155411	---	---	+++	Physical Health	Cardiovascular Health
100500	47745	Intake of artificial sweetener added to tea	Online follow-up > Diet by 24-hour recall > Hot/cold beverages yesterday	ORDERED-LOGISTIC	1.03579009489805	0.997168691935092	1.07590734583426	0.0697215	1.03844925755124	0.999756506231232	1.07863950250632	0.0514891	1.03540056673874	0.996842822640716	1.07544971910712	0.0723918	---	---	+++	Lifestyle/Behaviours	No-Subcat
3148	194126	Heel bone mineral density (BMD)	UK Biobank Assessment Centre > Physical measures > Bone-densitometry of heel	LINEAR	0.00398973412064135	-0.000323499083864356	0.00830296732514705	0.0698372	0.0069252441988009	0.0026109265697123	0.0112395618278895	0.00165483	0.00723439321216133	0.00291912091133664	0.011549665512986	0.00101701	---	-++	+++	Physical Health	Musculoskeletal System
26626	28128	Volume of CA1-head (left hemisphere)	UK Biobank Assessment Centre > Imaging > Brain MRI > T1 structural brain MRI > Freesurfer subsegmentation	LINEAR	-0.00974249587512407	-0.0202773112081679	0.000792319457919797	0.069899	-0.00666335046406841	-0.0172165087648556	0.00388980783671875	0.215878	-0.00653624896317351	-0.0170888911967934	0.00401639327044636	0.224741	---	---	---	Brain Imaging	No-Subcat
26559	28128	Volume of Caudate (left hemisphere)	UK Biobank Assessment Centre > Imaging > Brain MRI > T1 structural brain MRI > Freesurfer ASEG	LINEAR	-0.0103202072618136	-0.021480824043782	0.000840409520154723	0.0699267	-0.0142369554145892	-0.0254160700524121	-0.00305784077676632	0.0125594	-0.0141331254314881	-0.0253116997987983	-0.00295455106417803	0.0132143	---	---	---	Brain Imaging	No-Subcat
41245#1140	335325/212(335537)	Main speciality of consultant (recoded): Clinical immunology and allergy	Health-related outcomes > Hospital inpatient > Summary Administration	LOGISTIC-BINARY	1.13221352151912	0.989767711937333	1.29475160135538	0.0699585	1.19516492756769	1.04493967250594	1.3665767281481	0.00920595	1.19385165722026	1.04361960119129	1.36544968665841	0.0097652	---	---	+++	Auxiliary Variables	No-Subcat
21050	21010	Degree bothered by menstrual cramps or other problems with period in the last 3 months	Online follow-up > Digestive health	ORDERED-LOGISTIC	1.04272016843573	0.996589778036202	1.09098585358271	0.0699958	1.02364107886435	0.977945400123771	1.07147194332726	0.315948	1.02334721781346	0.977683661610657	1.07114352967841	0.321725	---	---	+++	Physical Health	Digestive Health
41272#T249	336579/392(336971)	Operative procedures - OPCS4: T24.9 Unspecified primary repair of umbilical hernia	Health-related outcomes > Hospital inpatient > Summary Operations	LOGISTIC-BINARY	1.09570355051879	0.992463543291966	1.20948899957006	0.0700468	1.0845647744208	0.982472174312063	1.19707602127039	0.107248	1.08670444249979	0.984376406236897	1.19954944628478	0.0992023	---	---	+++	Physical Health	Skin and Soft Tissue
30660	273563	Direct bilirubin	Biological samples > Assay results > Blood assays > Blood biochemistry	LINEAR	-0.00333193676439157	-0.00693706271835087	0.000273189189567729	0.0700723	-0.00440869274241013	-0.00801553635472251	-0.000801849130097744	0.0165893	-0.00414348158062324	-0.00775080774976079	-0.000536155411485691	0.0243684	---	---	---	Physical Health	Digestive Health
5012-26	46021/59874	FI8 : chained arithmetic	UK Biobank Assessment Centre > Cognitive function > Fluid intelligence / reasoning	MULTINOMIAL-LOGISTIC	0	0	0	0.0701121	0	0	0	0.182524	0	0	0	0.200429	---	---	---	Brain/Cognition	No-Subcat
20103#2	47597/148(47745)	Thickness of butter/margarine spread on oatcakes: medium	Online follow-up > Diet by 24-hour recall > Bread/pasta/rice yesterday	LOGISTIC-BINARY	1.16026998742481	0.98749606778037	1.36242623366653	0.0702223	1.14412861387175	0.974185313188698	1.34326804348856	0.10039	1.12678334863498	0.959285478382634	1.3232336275643	0.145724	---	---	+++	Lifestyle/Behaviours	No-Subcat
22601#41313317	84362/215(84577)	Job coding: filing clerk, records assistant/clerk, technical clerk, lottery clerk, courts administrator, checker, census enumerator, progress/document controller	Online follow-up > Work environment > Employment history	LOGISTIC-BINARY	0.88342580122223	0.772351804040044	1.01014548512763	0.0702677	1.00827300823578	0.881868552143209	1.15249307836683	0.903952	1.01036572315163	0.883767442027689	1.15491110217048	0.87992	---	---	-++	Sociodemographic	No-Subcat
41210#U212	329437/7534(336971)	Operative procedures - secondary OPCS4: U21.2 Computed tomography NEC	Health-related outcomes > Hospital inpatient > Summary Operations	LOGISTIC-BINARY	1.02136964469735	0.998243496829833	1.04502354681598	0.0703234	1.03224953274574	1.00890216572069	1.05612938304424	0.00653412	1.03152550897211	1.00819028458979	1.05539609071495	0.00783909	---	---	+++	Physical Health	General Health and Miscellaneous
27338	28128	Area of G-cingul-Post-ventral (left hemisphere)	UK Biobank Assessment Centre > Imaging > Brain MRI > T1 structural brain MRI > Freesurfer a2009s	LINEAR	-0.0100779351292291	-0.0209954699390628	0.000839599680604698	0.070413	-0.010527472335394	-0.0214636194993837	0.000408674828595757	0.0591971	-0.010586539188645	-0.0215221324602909	0.00034905408300096	0.0577741	---	---	---	Brain Imaging	No-Subcat
41272#T122	336291/680(336971)	Operative procedures - OPCS4: T12.2 Drainage of pleural cavity NEC	Health-related outcomes > Hospital inpatient > Summary Operations	LOGISTIC-BINARY	1.0717780430355	0.994162729422858	1.15534711998092	0.0705366	1.08227687773826	1.00398193824336	1.16657093213244	0.0389255	1.07477149585128	0.996980596146909	1.15856456938668	0.0598581	---	---	+++	Physical Health	Skin and Soft Tissue
20004#1127	331524/5406(336930)	Operation code: ear surgery	UK Biobank Assessment Centre > Verbal interview > Operations	LOGISTIC-BINARY	1.02509002642804	0.997908870680254	1.05300013789101	0.070659	1.02360784050509	0.996477969155968	1.05146519014826	0.088593	1.0242062912822	0.997057317437761	1.05208762176257	0.0809538	---	---	+++	Physical Health	Ear Nose and Throat
41272#L883	336823/148(336971)	Operative procedures - OPCS4: L88.3 Percutaneous transluminal laser ablation of varicose vein of leg NEC	Health-related outcomes > Hospital inpatient > Summary Operations	LOGISTIC-BINARY	0.861486825448892	0.732723635029814	1.0124708854155	0.0706966	1.0078536612741	0.857698957239289	1.1838158271982	0.924182	0.995470608799139	0.84718484418096	1.16941364806536	0.955971	---	---	-+-	Physical Health	Cardiovascular Health
25216	26308	Mean L1 in anterior limb of internal capsule on FA skeleton (right)	UK Biobank Assessment Centre > Imaging > Brain MRI > Diffusion brain MRI > dMRI skeleton	LINEAR	0.0100917611846884	-0.000858930703857607	0.0210424530732345	0.0708806	0.00639416259306201	-0.00457325579121079	0.0173615809773348	0.253157	0.00646537085853542	-0.00450257772865269	0.0174333194457235	0.247933	---	---	+++	Brain Imaging	No-Subcat
27649	28128	Mean thickness of G-pariet-inf-Angular (right hemisphere)	UK Biobank Assessment Centre > Imaging > Brain MRI > T1 structural brain MRI > Freesurfer a2009s	LINEAR	0.0101060582688917	-0.000865733919769327	0.0210778504575526	0.0710244	0.0111943093787415	0.000203898330069128	0.0221847204274139	0.0458987	0.0111804892484876	0.000190625091446231	0.022170353405529	0.0461566	---	---	+++	Brain Imaging	No-Subcat
41272#T526	336826/145(336971)	Operative procedures - OPCS4: T52.6 Revision of digital fasciectomy	Health-related outcomes > Hospital inpatient > Summary Operations	LOGISTIC-BINARY	0.860246156075735	0.730353027870302	1.01280786703856	0.0711028	0.900044672186608	0.764451873114765	1.05923914719814	0.205613	0.900577262053572	0.765079943331099	1.05977327653277	0.207723	---	---	---	Physical Health	Skin and Soft Tissue
27535	28128	Volume of S-occipital-ant (left hemisphere)	UK Biobank Assessment Centre > Imaging > Brain MRI > T1 structural brain MRI > Freesurfer a2009s	LINEAR	-0.0105091070705438	-0.0219233566431959	0.000905142502108219	0.0711452	-0.014395140022391	-0.0258283306872563	-0.00296194935752565	0.0135994	-0.0144561849825625	-0.0258887941490064	-0.00302357581611867	0.0132023	---	---	---	Brain Imaging	No-Subcat
130230	330400/6571(336971)	Date B37 first reported (candidiasis)	Health-related outcomes > First occurrences > Certain infectious and parasitic diseases	LOGISTIC-BINARY	1.02274550117937	0.998056216249628	1.04803659983245	0.0711955	1.02599092544616	1.00123893377326	1.05134587871496	0.039427	1.02571436143548	1.00096577166329	1.05106931189388	0.0415845	---	---	+++	Physical Health	Infectious and Parasitical Diseases
27292	28128	Mean thickness of superiorfrontal (right hemisphere)	UK Biobank Assessment Centre > Imaging > Brain MRI > T1 structural brain MRI > Freesurfer DKT	LINEAR	0.0100229840767012	-0.000866067082536172	0.0209120352359385	0.0712177	0.00911496144318915	-0.00179282014245856	0.0200227430288369	0.101455	0.00920310019087016	-0.00170412661319149	0.0201103269949318	0.0981765	---	---	+++	Brain Imaging	No-Subcat
131560	331980/4991(336971)	Date K04 first reported (diseases of pulp and periapical tissues)	Health-related outcomes > First occurrences > Digestive system disorders	LOGISTIC-BINARY	1.02604584282828	0.997747942964445	1.05513390275867	0.0714914	1.03289762246908	1.00441792282661	1.06217284509447	0.0232416	1.03442263868357	1.00589623526483	1.06375071921734	0.0176776	---	---	+++	Physical Health	Digestive Health
100580	24164/23581(47745)	Alcohol consumed	Online follow-up > Diet by 24-hour recall > Alcoholic beverages yesterday	LOGISTIC-BINARY	0.983470967163161	0.965803763565253	1.00145881484144	0.0715078	0.991182484441483	0.973373347273514	1.00931605884708	0.338335	0.991859963845853	0.974054450722594	1.00998971330518	0.37649	---	---	---	Lifestyle/Behaviours	No-Subcat
398	336585	Number of correct matches in round	UK Biobank Assessment Centre > Cognitive function > Pairs matching	ORDERED-LOGISTIC	0.980318689552694	0.959347969319277	1.00174781603825	0.0715911	0.997105783143342	0.975799644414863	1.01887713166168	0.792544	0.99754256767699	0.976227884227557	1.01932262989494	0.823321	---	---	---	Brain/Cognition	No-Subcat
23070	5182/1281(6463)	C. trachomatis Definition I seropositivity for Chlamydia trachomatis	Biological samples > Assay results > Blood assays > Infectious Diseases	LOGISTIC-BINARY	1.05887988428245	0.994964141937492	1.12693589371834	0.0717218	1.0278195744979	0.964942702458338	1.09481802799235	0.394246	1.01879601436973	0.956421846346297	1.0852597807058	0.563468	---	---	+++	Physical Health	Infectious and Parasitical Diseases
41200#B304	336835/136(336971)	Operative procedures - main OPCS4: B30.4 Renewal of prosthesis for breast	Health-related outcomes > Hospital inpatient > Summary Operations	LOGISTIC-BINARY	1.16618900400414	0.986258035870863	1.37829756306451	0.071763	0.986405775908075	0.833567182466224	1.16681655934366	0.873254	0.98635866571486	0.83359010243024	1.16685221833068	0.872815	---	---	+--	Physical Health	Endocrine and Metabolic System
90191	72591	Sample rate maximum	Additional exposures > Physical activity measurement > Raw accelerometer statistics	LINEAR	-0.0066677746051786	-0.0139290294791139	0.000593480268756707	0.0718962	-0.0037283846658437	-0.0109849556288144	0.00352818629712701	0.313921	-0.00451163481087843	-0.0117710223746732	0.00274775275291634	0.223183	---	---	---	Auxiliary Variables	No-Subcat
22601#24233283	83756/821(84577)	Job coding: management consultant, actuary, economist, statistician, statistical controller/assistant, business analyst, demographer, economic forecaster	Online follow-up > Work environment > Employment history	LOGISTIC-BINARY	0.938620737804346	0.875984272942525	1.00567173146187	0.0720985	0.965632677223998	0.901237198039131	1.03456665665332	0.320412	0.965468338503534	0.901103915348054	1.03439628580044	0.318003	---	---	---	Sociodemographic	No-Subcat
25524	26308	Weighted-mean MD in tract corticospinal tract (right)	UK Biobank Assessment Centre > Imaging > Brain MRI > Diffusion brain MRI > dMRI weighted means	LINEAR	0.0109266851935479	-0.000983682972034182	0.02283705335913	0.0721612	0.0132534435691285	0.00132566963567402	0.0251812175025829	0.0294225	0.0128949211060749	0.000966506390893816	0.0248233358212559	0.0341109	---	---	+++	Brain Imaging	No-Subcat
27262	28128	Area of superiorparietal (right hemisphere)	UK Biobank Assessment Centre > Imaging > Brain MRI > T1 structural brain MRI > Freesurfer DKT	LINEAR	-0.010045684788516	-0.0209987622064522	0.000907392629420295	0.0722399	-0.00759672888282778	-0.018568806471811	0.00337534870615544	0.174768	-0.00783170098488552	-0.0188032081303237	0.00313980616055268	0.161786	---	---	---	Brain Imaging	No-Subcat
41210#Z495	336228/743(336971)	Operative procedures - secondary OPCS4: Z49.5 Skin of buttock	Health-related outcomes > Hospital inpatient > Summary Operations	LOGISTIC-BINARY	1.06811426374832	0.994006286119124	1.14765067674935	0.0723113	1.06316640843651	0.989398558844055	1.14234191528191	0.0948387	1.06379070530912	0.989956349806752	1.14307427848907	0.0918896	---	---	+++	Physical Health	Skin and Soft Tissue
41272#Z495	336228/743(336971)	Operative procedures - OPCS4: Z49.5 Skin of buttock	Health-related outcomes > Hospital inpatient > Summary Operations	LOGISTIC-BINARY	1.06811426374832	0.994006286119124	1.14765067674935	0.0723113	1.06316640843651	0.989398558844055	1.14234191528191	0.0948387	1.06379070530912	0.989956349806752	1.14307427848907	0.0918896	---	---	+++	Physical Health	Skin and Soft Tissue
41272#T253	336613/358(336971)	Operative procedures - OPCS4: T25.3 Primary repair of incisional hernia using sutures	Health-related outcomes > Hospital inpatient > Summary Operations	LOGISTIC-BINARY	1.09959904472591	0.991321344086092	1.21948957827515	0.0723876	1.07095019636738	0.96549180083782	1.18772154882946	0.194604	1.06979265572039	0.964418673512964	1.18654932493256	0.202008	---	---	+++	Physical Health	Skin and Soft Tissue
41256#608	336722/249(336971)	Operative procedures - main OPCS3: 608 Cystoscopy, not elsewhere classified	Health-related outcomes > Hospital inpatient > Summary Operations	LOGISTIC-BINARY	1.12008058345268	0.989615444228973	1.26749271399888	0.0724607	1.10177205151645	0.973488199971583	1.24675829453724	0.124638	1.11216279591569	0.982653505758117	1.2586346513299	0.0922632	---	---	+++	Physical Health	Genitourinary Health
100015	47766	Vitamin C	Online follow-up > Diet by 24-hour recall > Estimated nutrients yesterday	LINEAR	-0.00819050125412487	-0.0171318960374088	0.000750893529159066	0.0725943	-0.00345646745771897	-0.0124002804953503	0.00548734557991238	0.448768	-0.00357678990864832	-0.0125126509466395	0.0053590711293429	0.432726	---	---	---	Lifestyle/Behaviours	No-Subcat
41210#Z386	336748/223(336971)	Operative procedures - secondary OPCS4: Z38.6 Popliteal artery	Health-related outcomes > Hospital inpatient > Summary Operations	LOGISTIC-BINARY	1.12752585773568	0.988872429162509	1.28526095958299	0.0726953	1.14732162628515	1.00662580981616	1.30729930391412	0.0392822	1.14582378208401	1.00520914821111	1.30586286596221	0.0414275	---	---	+++	Physical Health	Cardiovascular Health
41272#Z386	336748/223(336971)	Operative procedures - OPCS4: Z38.6 Popliteal artery	Health-related outcomes > Hospital inpatient > Summary Operations	LOGISTIC-BINARY	1.12752585773568	0.988872429162509	1.28526095958299	0.0726953	1.14732162628515	1.00662580981616	1.30729930391412	0.0392822	1.14582378208401	1.00520914821111	1.30586286596221	0.0414275	---	---	+++	Physical Health	Cardiovascular Health
131654	333597/3374(336971)	Date K66 first reported (other disorders of peritoneum)	Health-related outcomes > First occurrences > Digestive system disorders	LOGISTIC-BINARY	1.0315371222887	0.997134810091326	1.06710753181401	0.0727052	1.03578474615589	1.001256872534	1.07148489459381	0.0420381	1.03379260075869	0.999323374052368	1.06943930222072	0.0547072	---	---	+++	Physical Health	Digestive Health
22601#21263044	84061/516(84577)	Job coding: design and development engineer, ergonomist	Online follow-up > Work environment > Employment history	LOGISTIC-BINARY	1.08278928386114	0.992647753162197	1.18100714498107	0.072717	1.02968578837013	0.944190180188302	1.12283242916122	0.508105	1.03513124255014	0.949164221599366	1.1288444539594	0.434961	---	---	+++	Sociodemographic	No-Subcat
131066	336645/326(336971)	Date G52 first reported (disorders of other cranial nerves)	Health-related outcomes > First occurrences > Nervous system disorders	LOGISTIC-BINARY	1.10418988901517	0.990797009303947	1.23033474803832	0.0727751	1.0846906183513	0.97334301214675	1.20855742130674	0.140945	1.08680957505195	0.975206166963981	1.21104976337088	0.131913	---	---	+++	Physical Health	Nervous System
41229#5D7	333300/3671(336971)	PCT responsible for patient data: NEWCASTLE PCT	Health-related outcomes > Hospital inpatient > Summary Administration	LOGISTIC-BINARY	1.03029510859769	0.997234749432723	1.06443600956781	0.0728188	1.02254079497237	0.989725276024379	1.05642923285434	0.180347	1.02472819358856	0.991839304378493	1.0586985180553	0.142146	---	---	+++	Auxiliary Variables	No-Subcat
27414	28128	Mean thickness of G-front-inf-Opercular (left hemisphere)	UK Biobank Assessment Centre > Imaging > Brain MRI > T1 structural brain MRI > Freesurfer a2009s	LINEAR	-0.0103016956356661	-0.0215588295380596	0.000955438266727419	0.0728732	-0.0131242252209872	-0.0244002092779582	-0.00184824116401629	0.022537	-0.0135874134115787	-0.0248627593634027	-0.00231206745975466	0.0181851	---	---	---	Brain Imaging	No-Subcat
41200#H259	316004/20967(336971)	Operative procedures - main OPCS4: H25.9 Unspecified diagnostic endoscopic examination of lower bowel using fibreoptic sigmoidoscope	Health-related outcomes > Hospital inpatient > Summary Operations	LOGISTIC-BINARY	1.01288069567749	0.998809814232095	1.02714726510928	0.0729246	1.02375250553645	1.00953847171492	1.03816442313329	0.000998104	1.0225695266364	1.00836969978676	1.03696806116224	0.0017578	---	-++	+++	Physical Health	Digestive Health
100200	47621	Grapefruit juice intake	Online follow-up > Diet by 24-hour recall > Hot/cold beverages yesterday	ORDERED-LOGISTIC	0.951409170612403	0.900991694310844	1.004647895914	0.0729673	0.951718066221391	0.901336404399535	1.00491589283537	0.0745462	0.951379255982878	0.901067124637178	1.00450062372322	0.0721818	---	---	---	Lifestyle/Behaviours	No-Subcat
41272#W441	336670/301(336971)	Operative procedures - OPCS4: W44.1 Primary total prosthetic replacement of joint not using cement NEC	Health-related outcomes > Hospital inpatient > Summary Operations	LOGISTIC-BINARY	1.10869090099817	0.990332013131749	1.24092921754061	0.0729684	1.10594850037643	0.98806624074899	1.23764389534973	0.0796365	1.10235670149073	0.984802269915443	1.23378604392584	0.0901176	---	---	+++	Physical Health	Musculoskeletal System
41210#Y468	336779/192(336971)	Operative procedures - secondary OPCS4: Y46.8 Other specified open approach to contents of cranium	Health-related outcomes > Hospital inpatient > Summary Operations	LOGISTIC-BINARY	0.878290872000263	0.761997832404362	1.01201422235212	0.0730042	0.976501590727815	0.847517541336904	1.12473664351926	0.741871	0.974183330889417	0.845573928771998	1.12210130329208	0.717078	---	---	---	Physical Health	General Health and Miscellaneous
41272#Y468	336779/192(336971)	Operative procedures - OPCS4: Y46.8 Other specified open approach to contents of cranium	Health-related outcomes > Hospital inpatient > Summary Operations	LOGISTIC-BINARY	0.878290872000263	0.761997832404362	1.01201422235212	0.0730042	0.976501590727815	0.847517541336904	1.12473664351926	0.741871	0.974183330889417	0.845573928771998	1.12210130329208	0.717078	---	---	---	Physical Health	General Health and Miscellaneous
41272#J439	334853/2118(336971)	Operative procedures - OPCS4: J43.9 Unspecified diagnostic endoscopic retrograde examination of bile duct and pancreatic duct	Health-related outcomes > Hospital inpatient > Summary Operations	LOGISTIC-BINARY	1.0398399165056	0.996342244670569	1.08520616392435	0.0730552	1.05247417492018	1.00851642549294	1.09831767931331	0.0187568	1.05203486110289	1.00808438705902	1.09788276732747	0.0197925	---	---	+++	Physical Health	Digestive Health
100770	47745	Porridge intake	Online follow-up > Diet by 24-hour recall > Cereal yesterday	ORDERED-LOGISTIC	0.97734643834265	0.953150507582522	1.00215658801227	0.0732088	0.985246240870149	0.960880843240034	1.01022948056242	0.244675	0.984290039318747	0.959968504840406	1.00922777842922	0.214819	---	---	---	Lifestyle/Behaviours	No-Subcat
41272#S082	336240/731(336971)	Operative procedures - OPCS4: S08.2 Curettage and cauterisation of lesion of skin NEC	Health-related outcomes > Hospital inpatient > Summary Operations	LOGISTIC-BINARY	0.935663266183945	0.869959695352826	1.00624113932388	0.0732592	0.963374680881513	0.895848373603603	1.03590082241388	0.31396	0.964205711844889	0.896658543573539	1.03678211817765	0.325095	---	---	---	Physical Health	Skin and Soft Tissue
20086#13	46140/1605(47745)	Type of special diet followed: Other	Online follow-up > Diet by 24-hour recall > Typical diet yesterday	LOGISTIC-BINARY	1.04654138862833	0.995696882047902	1.09993841802107	0.0732921	1.04146113054307	0.990852088587839	1.09463007034295	0.109868	1.03888721168854	0.988398927153624	1.09194156140849	0.133329	---	---	+++	Lifestyle/Behaviours	No-Subcat
25376	26307	Mean ICVF in external capsule on FA skeleton (right)	UK Biobank Assessment Centre > Imaging > Brain MRI > Diffusion brain MRI > dMRI skeleton	LINEAR	0.0102437147503169	-0.000972166135004055	0.0214595956356379	0.0734395	-0.00400049783365179	-0.0152335650390922	0.00723256937178858	0.485155	-0.0033054774120762	-0.0145391269098196	0.00792817208566719	0.564119	---	---	+--	Brain Imaging	No-Subcat
41272#T462	335991/980(336971)	Operative procedures - OPCS4: T46.2 Drainage of ascites NEC	Health-related outcomes > Hospital inpatient > Summary Operations	LOGISTIC-BINARY	1.05888262274529	0.994540578576416	1.12731618044608	0.0735007	1.07256343887138	1.00748102948533	1.14177885159286	0.0282051	1.07261599479117	1.00750538460298	1.14188952117746	0.0281863	---	---	+++	Physical Health	Skin and Soft Tissue
20003#1140867876	336494/436(336930)	Treatment/medication code: prozac 20mg capsule	UK Biobank Assessment Centre > Verbal interview > Medications	LOGISTIC-BINARY	1.08939313459435	0.991790853852607	1.19642527834525	0.0735777	1.12667752122206	1.02575954423367	1.23735187577826	0.0126665	1.12444686416332	1.02365053344639	1.23505944463918	0.0143281	---	---	+++	Mental Health	Depression
20456	5801/456(6257)	Ever addicted to illicit or recreational drugs	Online follow-up > Mental health > Addictions	LOGISTIC-BINARY	1.09368399787608	0.991459675997337	1.20650828674808	0.0736798	1.09351301604106	0.993028927443267	1.20425953901886	0.0691523	1.09146723414702	0.991027944494009	1.20226854235701	0.0757316	---	---	+++	Mental Health	Addiction
41210#Z949	336686/285(336971)	Operative procedures - secondary OPCS4: Z94.9 Laterality NEC	Health-related outcomes > Hospital inpatient > Summary Operations	LOGISTIC-BINARY	1.11158149271038	0.989718323502922	1.24817856907263	0.0739071	1.12331652242882	1.00025821862637	1.26124138325189	0.0492806	1.11198868811993	0.99007382638583	1.24874815689816	0.0730313	---	---	+++	Physical Health	General Health and Miscellaneous
41272#Z949	336686/285(336971)	Operative procedures - OPCS4: Z94.9 Laterality NEC	Health-related outcomes > Hospital inpatient > Summary Operations	LOGISTIC-BINARY	1.11158149271038	0.989718323502922	1.24817856907263	0.0739071	1.12331652242882	1.00025821862637	1.26124138325189	0.0492806	1.11198868811993	0.99007382638583	1.24874815689816	0.0730313	---	---	+++	Physical Health	General Health and Miscellaneous
20003#1140888172	336264/666(336930)	Treatment/medication code: mometasone	UK Biobank Assessment Centre > Verbal interview > Medications	LOGISTIC-BINARY	1.07165595099837	0.99328070267339	1.15611175589443	0.07393	1.10387379704965	1.0232702614045	1.19071888385576	0.0105838	1.1005213337921	1.02011140638601	1.18720307022379	0.0133132	---	---	+++	Physical Health	Respiratory Health
41200#N113	336637/334(336971)	Operative procedures - main OPCS4: N11.3 Eversion of hydrocele sac	Health-related outcomes > Hospital inpatient > Summary Operations	LOGISTIC-BINARY	0.906396916578693	0.813697610885853	1.00945907136751	0.0739376	0.877782079345786	0.788094077646633	0.977478768051119	0.0176564	0.873256371146468	0.784144531527551	0.972359066361083	0.013532	---	---	---	Physical Health	Genitourinary Health
41272#T418	336792/179(336971)	Operative procedures - OPCS4: T41.8 Other specified other open operations on peritoneum	Health-related outcomes > Hospital inpatient > Summary Operations	LOGISTIC-BINARY	1.14236583913423	0.986985596909976	1.3217382605418	0.0740181	1.13188328020585	0.97787111378447	1.30971087765252	0.0965145	1.13928316713358	0.984174998984135	1.31855690543092	0.0805338	---	---	+++	Physical Health	Skin and Soft Tissue
6150#1	328757/7690(336447)	Vascular/heart problems diagnosed by doctor: Heart attack	UK Biobank Assessment Centre > Touchscreen > Health and medical history > Medical conditions	LOGISTIC-BINARY	1.02112152748194	0.997965314081123	1.04480773485553	0.074054	1.0447671783071	1.0211358539047	1.06893899324672	0.000175138	1.0420811273058	1.0185052415606	1.06619919279935	0.000414249	---	-++	+++	Physical Health	Cardiovascular Health
26965	28128	Area of isthmuscingulate (right hemisphere)	UK Biobank Assessment Centre > Imaging > Brain MRI > T1 structural brain MRI > Freesurfer desikan pial	LINEAR	-0.00986209212488195	-0.0206854458028592	0.00096126155309533	0.074115	-0.00931262363038282	-0.0201545528677253	0.00152930560695967	0.0922751	-0.00853579077736248	-0.0193772660557421	0.00230568450101716	0.122794	---	---	---	Brain Imaging	No-Subcat
22660#102	78002/2259(80261)	Gap coding: Unpaid or voluntary work	Online follow-up > Work environment > Employment history	LOGISTIC-BINARY	1.03889277990386	0.996252989005017	1.08333001772266	0.0742501	1.03131534068303	0.988932132670084	1.07549096616007	0.149686	1.03490842155507	0.99237764904449	1.07924853512921	0.108946	---	---	+++	Sociodemographic	No-Subcat
41210#Y528	335792/1179(336971)	Operative procedures - secondary OPCS4: Y52.8 Other specified approach to organ through other opening	Health-related outcomes > Hospital inpatient > Summary Operations	LOGISTIC-BINARY	1.05342287975715	0.994884877121	1.11534654708763	0.074254	1.06499379363965	1.00585999000533	1.12754526914711	0.0306572	1.06481226185275	1.00566729467235	1.1273985706264	0.0312021	---	---	+++	Physical Health	General Health and Miscellaneous
41272#Y528	335792/1179(336971)	Operative procedures - OPCS4: Y52.8 Other specified approach to organ through other opening	Health-related outcomes > Hospital inpatient > Summary Operations	LOGISTIC-BINARY	1.05342287975715	0.994884877121	1.11534654708763	0.074254	1.06499379363965	1.00585999000533	1.12754526914711	0.0306572	1.06481226185275	1.00566729467235	1.1273985706264	0.0312021	---	---	+++	Physical Health	General Health and Miscellaneous
41210#Y819	333733/3238(336971)	Operative procedures - secondary OPCS4: Y81.9 Unspecified spinal anaesthetic	Health-related outcomes > Hospital inpatient > Summary Operations	LOGISTIC-BINARY	1.03202512242676	0.996903496882668	1.06836494240377	0.0742621	1.02335580687549	0.988533672788184	1.05938512681896	0.191044	1.02062645464511	0.985892829770963	1.05657143607947	0.247684	---	---	+++	Physical Health	General Health and Miscellaneous
41272#Y819	333733/3238(336971)	Operative procedures - OPCS4: Y81.9 Unspecified spinal anaesthetic	Health-related outcomes > Hospital inpatient > Summary Operations	LOGISTIC-BINARY	1.03202512242676	0.996903496882668	1.06836494240377	0.0742621	1.02335580687549	0.988533672788184	1.05938512681896	0.191044	1.02062645464511	0.985892829770963	1.05657143607947	0.247684	---	---	+++	Physical Health	General Health and Miscellaneous
22601#53192534	84472/105(84577)	Job coding: builder, building contractor	Online follow-up > Work environment > Employment history	LOGISTIC-BINARY	1.1900393601254	0.98285392947863	1.44021953398995	0.0742666	1.21323459381239	1.00201543975603	1.46838824215118	0.0474099	1.2080981890533	0.997427511986346	1.4630643226611	0.0530774	---	---	+++	Sociodemographic	No-Subcat
41272#E852	334654/2317(336971)	Operative procedures - OPCS4: E85.2 Non-invasive ventilation NEC	Health-related outcomes > Hospital inpatient > Summary Operations	LOGISTIC-BINARY	1.0379793054625	0.996337737251908	1.08133307529373	0.0742749	1.04386103830603	1.00205012670126	1.08738790857009	0.0395098	1.04160085517342	0.999870220112101	1.08505507920072	0.0506827	---	---	+++	Physical Health	Respiratory Health
20018	111124	Prospective memory result	UK Biobank Assessment Centre > Cognitive function > Prospective memory	ORDERED-LOGISTIC	1.01355903945816	0.998678847011874	1.02866094494853	0.0742962	1.01511420993313	1.00024206482664	1.03020748221257	0.0463579	1.01502558339802	1.00016001177367	1.03011210488752	0.0475651	---	---	+++	Brain/Cognition	No-Subcat
6148#6	102910/6121(109031)	Eye problems/disorders: Other serious eye condition	UK Biobank Assessment Centre > Touchscreen > Health and medical history > Eyesight	LOGISTIC-BINARY	0.976755205508702	0.951839292547618	1.00231206315762	0.0743562	0.97249133907302	0.947704277513458	0.99791645075116	0.0341718	0.972507329066528	0.947724503495579	0.997930916795806	0.0342538	---	---	---	Physical Health	Eyes
41200#V259	336673/298(336971)	Operative procedures - main OPCS4: V25.9 Unspecified primary decompression operations on lumbar spine	Health-related outcomes > Hospital inpatient > Summary Operations	LOGISTIC-BINARY	1.10883808743349	0.989778592449924	1.2419689270729	0.0743803	1.0988536936227	0.980923411690329	1.23071245957355	0.103334	1.09078329015358	0.973661937180521	1.2218379462671	0.133548	---	---	+++	Physical Health	Musculoskeletal System
41200#T691	336596/375(336971)	Operative procedures - main OPCS4: T69.1 Primary tenolysis	Health-related outcomes > Hospital inpatient > Summary Operations	LOGISTIC-BINARY	1.09635422287007	0.990870232024679	1.21285959399056	0.0744227	1.10011744974395	0.994242596001244	1.21706899445603	0.0643352	1.0995748185038	0.993696296677785	1.21661133391937	0.0659572	---	---	+++	Physical Health	Skin and Soft Tissue
102290	47670	Dark chocolate intake	Online follow-up > Diet by 24-hour recall > Soup/snacks/pastries yesterday	ORDERED-LOGISTIC	0.963437636815974	0.924791797749868	1.00369843492557	0.0745503	0.971836531766674	0.932943391444332	1.01235107417837	0.170406	0.974715912776621	0.935745958623449	1.01530880455801	0.218634	---	---	---	Lifestyle/Behaviours	No-Subcat
41210#M301	335965/1006(336971)	Operative procedures - secondary OPCS4: M30.1 Endoscopic retrograde pyelography	Health-related outcomes > Hospital inpatient > Summary Operations	LOGISTIC-BINARY	1.05787008398607	0.994351209712904	1.12537677663694	0.0748217	1.02809960279284	0.96637613931897	1.09369828502213	0.380111	1.02793466556281	0.966217622907461	1.09355108243748	0.382988	---	---	+++	Physical Health	Genitourinary Health
27170	28128	Area of superiortemporal (left hemisphere)	UK Biobank Assessment Centre > Imaging > Brain MRI > T1 structural brain MRI > Freesurfer DKT	LINEAR	-0.00913387213754403	-0.019185663557764	0.00091791928267591	0.0749136	-0.0148827912041559	-0.0249508349448933	-0.00481474746341845	0.00376579	-0.0141370315502343	-0.0242047193940882	-0.00406934370638038	0.00592168	---	-+-	---	Brain Imaging	No-Subcat
130706	334171/2800(336971)	Date E10 first reported (insulin-dependent diabetes mellitus)	Health-related outcomes > First occurrences > Endocrine, nutritional and metabolic diseases	LOGISTIC-BINARY	1.03443352807715	0.996592846317124	1.07368788721456	0.0749147	1.04804643329452	1.00974142902635	1.08778157021825	0.0134745	1.04732340143086	1.00903393704211	1.08705154230425	0.0149466	---	---	+++	Physical Health	Endocrine and Metabolic System
41256#742	336765/206(336971)	Operative procedures - main OPCS3: 742 Other termination of pregnancy	Health-related outcomes > Hospital inpatient > Summary Operations	LOGISTIC-BINARY	0.883586090576241	0.771010736155024	1.01246018753914	0.0749295	0.891316807604877	0.77713294215597	1.02207938614739	0.0997191	0.893644839219942	0.779174264745077	1.02482863953641	0.107719	---	---	---	Physical Health	Reproductive Health
20004#1536	336392/538(336930)	Operation code: lipoma removed / excision of lipoma	UK Biobank Assessment Centre > Verbal interview > Operations	LOGISTIC-BINARY	1.07993166525443	0.992179562152652	1.17530497979644	0.075131	1.1018720667156	1.01240558498899	1.19910114259757	0.0246436	1.10361701062612	1.01396126664977	1.20110817078743	0.0225039	---	---	+++	Physical Health	Skin and Soft Tissue
20277#8149	216479/333(216812)	Job code at visit: Construction operatives n.e.c.	UK Biobank Assessment Centre > Verbal interview > Employment	LOGISTIC-BINARY	1.1024868248933	0.990036655062765	1.22747161001215	0.0752122	1.11419504036126	1.00059323338321	1.24047028695293	0.0485553	1.11726418597685	1.00326779611976	1.24408075048756	0.0433382	---	---	+++	Sociodemographic	No-Subcat
41200#V223	336829/142(336971)	Operative procedures - main OPCS4: V22.3 Primary foraminotomy of cervical spine	Health-related outcomes > Hospital inpatient > Summary Operations	LOGISTIC-BINARY	1.16040093700427	0.984745976402122	1.36672485887487	0.0752371	1.17334624350721	0.995778825461617	1.38190575075064	0.0558458	1.17706435331823	0.998786422642364	1.38671950849726	0.0514921	---	---	+++	Physical Health	Musculoskeletal System
20277#1224	216502/310(216812)	Job code at visit: Publicans and managers of licensed premises	UK Biobank Assessment Centre > Verbal interview > Employment	LOGISTIC-BINARY	1.1060427520683	0.989659034163927	1.23583355498741	0.075312	1.06825344536642	0.95575164489705	1.1937608299058	0.244454	1.07184343228633	0.958937219211439	1.19789360715425	0.221568	---	---	+++	Sociodemographic	No-Subcat
12681	28574	Augmentation index for PWA	UK Biobank Assessment Centre > Imaging > Heart MRI > Pulse wave analysis	LINEAR	0.0101547425584453	-0.0010393780141068	0.0213488631309975	0.0754053	0.0115818704827111	0.000359700305708264	0.0228040406597139	0.0430957	0.0114285256351384	0.000205523277934909	0.0226515279923418	0.0459498	---	---	+++	Physical Health	Cardiovascular Health
41229#5N4	329230/7741(336971)	PCT responsible for patient data: SHEFFIELD PCT	Health-related outcomes > Hospital inpatient > Summary Administration	LOGISTIC-BINARY	1.0208160115499	0.997889162655264	1.04426233859719	0.0754162	1.00527480846246	0.98269664017537	1.02836422266356	0.649828	1.00630046468464	0.983700837772102	1.02941465434562	0.587813	---	---	+++	Auxiliary Variables	No-Subcat
6160#5	260703/75441(336144)	Leisure/social activities: Other group activity	UK Biobank Assessment Centre > Touchscreen > Psychosocial factors > Social support	LOGISTIC-BINARY	0.992568567754635	0.98443542420305	1.0007681574132	0.0755751	0.994372369828557	0.986226751206874	1.00258456491991	0.178689	0.994211747197822	0.986067742060319	1.00242250931061	0.166563	---	---	---	Mental Health	Social Support
22503	11776	Years of cough on most days	Online follow-up > Work environment > Medical information	LINEAR	0.0163771116301861	-0.0016914531151426	0.0344456763755147	0.0756486	0.0178658538236008	-0.000262563659113469	0.0359942713063151	0.0534112	0.0172669907555226	-0.000822523567590789	0.035356505078636	0.0613647	---	---	+++	Physical Health	Respiratory Health
25071	26308	Mean FA in cerebral peduncle on FA skeleton (left)	UK Biobank Assessment Centre > Imaging > Brain MRI > Diffusion brain MRI > dMRI skeleton	LINEAR	0.0104341348912609	-0.00108217707606048	0.0219504468585823	0.075766	0.00257849021987139	-0.00895563266015506	0.0141126130998978	0.661262	0.00282135937438967	-0.00871331918865485	0.0143560379374342	0.63164	---	---	+++	Brain Imaging	No-Subcat
25795	27876	Volume of grey matter in Precentral Gyrus (right)	UK Biobank Assessment Centre > Imaging > Brain MRI > T1 structural brain MRI > Regional grey matter volumes (FAST)	LINEAR	-0.00972577440157929	-0.020465485935664	0.00101393713250544	0.0759087	-0.00630266723340092	-0.0170618091489389	0.00445647468213706	0.2509	-0.00701872873907005	-0.0177763963209545	0.00373893884281437	0.200973	---	---	---	Brain Imaging	No-Subcat
41210#W283	336024/947(336971)	Operative procedures - secondary OPCS4: W28.3 Removal of internal fixation from bone NEC	Health-related outcomes > Hospital inpatient > Summary Operations	LOGISTIC-BINARY	1.0593778655543	0.993970700783202	1.12901421443672	0.0759147	1.0200240564393	0.957000135996817	1.08712886448362	0.542136	1.02241729365	0.959247897546442	1.08970202833028	0.495527	---	---	+++	Physical Health	Musculoskeletal System
41272#N113	336589/382(336971)	Operative procedures - OPCS4: N11.3 Eversion of hydrocele sac	Health-related outcomes > Hospital inpatient > Summary Operations	LOGISTIC-BINARY	0.912661503768161	0.824978523420241	1.00948879317696	0.0759188	0.879854759046546	0.795371304469291	0.973139113879758	0.0128692	0.878057185477017	0.793854770712221	0.97107189537351	0.0114109	---	---	---	Physical Health	Genitourinary Health
25882	27876	Volume of grey matter in Putamen (left)	UK Biobank Assessment Centre > Imaging > Brain MRI > T1 structural brain MRI > Regional grey matter volumes (FAST)	LINEAR	0.0104345702196349	-0.00108855596228195	0.0219576964015517	0.0759271	0.00600912121513829	-0.00553491010886421	0.0175531525391408	0.307603	0.00633762408464151	-0.00520486675073533	0.0178801149200184	0.281846	---	---	+++	Brain Imaging	No-Subcat
41210#L634	336776/195(336971)	Operative procedures - secondary OPCS4: L63.4 Arteriography of femoral artery	Health-related outcomes > Hospital inpatient > Summary Operations	LOGISTIC-BINARY	1.13550537448357	0.986644812851675	1.30639282011241	0.075975	1.16591008826341	1.0132403749072	1.34110635408623	0.0318437	1.17377628453698	1.01995742847801	1.35048104951566	0.025251	---	---	+++	Physical Health	Cardiovascular Health
20245	84494	Symbol digit completion status	Online follow-up > Cognitive function online > Symbol digit substitution	ORDERED-LOGISTIC	0.969401525597971	0.936686250558641	1.00325943427825	0.0760312	0.993022252907235	0.959459490706315	1.02775907093591	0.689776	0.990618147689218	0.957133127743572	1.02527463117349	0.591076	---	---	---	Brain/Cognition	No-Subcat
41272#A483	336840/131(336971)	Operative procedures - OPCS4: A48.3 Insertion of neurostimulator adjacent to spinal cord	Health-related outcomes > Hospital inpatient > Summary Operations	LOGISTIC-BINARY	1.1670662126436	0.983690643914166	1.38390404008551	0.0760485	1.21118488450701	1.02101285053733	1.43605038496789	0.0276785	1.20793753438622	1.01806854543406	1.43274390455459	0.0302138	---	---	+++	Physical Health	Nervous System
41200#M471	336544/427(336971)	Operative procedures - main OPCS4: M47.1 Urethral irrigation of bladder	Health-related outcomes > Hospital inpatient > Summary Operations	LOGISTIC-BINARY	1.08970315350286	0.990946732191084	1.19812424084678	0.0761085	1.03496828212085	0.941174455638727	1.13793318947204	0.477885	1.03828769338973	0.944201107267629	1.14163321884571	0.437935	---	---	+++	Physical Health	Genitourinary Health
25292	26308	Mean L2 in uncinate fasciculus on FA skeleton (right)	UK Biobank Assessment Centre > Imaging > Brain MRI > Diffusion brain MRI > dMRI skeleton	LINEAR	-0.0106853554297967	-0.0224964495506264	0.00112573869103299	0.0762009	-0.000108798115903464	-0.0119382000857852	0.0117206038539782	0.985617	-6.52217653544938e-05	-0.0118952022089571	0.0117647586782481	0.991378	---	---	---	Brain Imaging	No-Subcat
132194	335980/991(336971)	Date O20 first reported (haemorrhage in early pregnancy)	Health-related outcomes > First occurrences > Pregnancy, childbirth and the puerperium	LOGISTIC-BINARY	0.944616479650443	0.886923502019392	1.00598774193143	0.0762185	0.971632754018917	0.912283997681386	1.0347947014634	0.370661	0.969652820017547	0.910460303311008	1.03266597054961	0.33749	---	---	---	Physical Health	Reproductive Health
25830	27876	Volume of grey matter in Frontal Medial Cortex (left)	UK Biobank Assessment Centre > Imaging > Brain MRI > T1 structural brain MRI > Regional grey matter volumes (FAST)	LINEAR	-0.0100234893271449	-0.0211053879149239	0.00105840926063408	0.0762647	0.000926680032215542	-0.0101755239326611	0.0120288839970922	0.870046	0.000263808261072777	-0.0108369424398929	0.0113645589620384	0.962848	---	---	-++	Brain Imaging	No-Subcat
41200#Q074	329364/7607(336971)	Operative procedures - main OPCS4: Q07.4 Total abdominal hysterectomy NEC	Health-related outcomes > Hospital inpatient > Summary Operations	LOGISTIC-BINARY	1.02097204540075	0.997806298496838	1.04466875568163	0.0762755	1.02713260734971	1.00381583503006	1.05098476373876	0.0222899	1.02618957156078	1.00288921399013	1.05002778005872	0.0273578	---	---	+++	Physical Health	Genitourinary Health
41273#820	336859/112(336971)	Operative procedures - OPCS3: 820 Excision of internal structure of knee	Health-related outcomes > Hospital inpatient > Summary Operations	LOGISTIC-BINARY	0.844771486056682	0.700814870987648	1.01768080743475	0.0762878	0.903952754979153	0.750356621062462	1.08852877955472	0.287323	0.910965109957123	0.756412897212433	1.09680331096077	0.325197	---	---	---	Physical Health	Musculoskeletal System
41272#H239	336786/185(336971)	Operative procedures - OPCS4: H23.9 Unspecified endoscopic extirpation of lesion of lower bowel using fibreoptic sigmoidoscope	Health-related outcomes > Hospital inpatient > Summary Operations	LOGISTIC-BINARY	1.13880989829138	0.98610260792513	1.31473226454007	0.0764591	1.06933478297504	0.925903843889114	1.23457111529598	0.361022	1.06216739160837	0.919670350798793	1.22648143398478	0.411491	---	---	+++	Physical Health	Digestive Health
27154	28128	Area of medialorbitofrontal (left hemisphere)	UK Biobank Assessment Centre > Imaging > Brain MRI > T1 structural brain MRI > Freesurfer DKT	LINEAR	-0.00936746242580302	-0.0197402302199568	0.00100530536835074	0.0767238	-0.00862558707911201	-0.0190161812339739	0.00176500707574993	0.103726	-0.00882020133742815	-0.0192102543179943	0.001569851643138	0.0961433	---	---	---	Brain Imaging	No-Subcat
20698	127743	Liking for pizza	Online follow-up > Food (and other) preferences	ORDERED-LOGISTIC	0.991354550468766	0.981867854503604	1.00093290581551	0.0767416	0.990152979334654	0.980675106587127	0.999722452318809	0.0437429	0.990134908951086	0.980655439290631	0.999706011555634	0.0433952	---	---	---	Lifestyle/Behaviours	No-Subcat
12143	34403	Weight (pre-imaging)	UK Biobank Assessment Centre > Physical measures > Anthropometry > Body size measures	LINEAR	0.00809940822504145	-0.000869945192527987	0.0170687616426109	0.076748	0.00985156928411666	0.000864506594453314	0.01883863197378	0.0316749	0.00885822974085166	-0.000130647749024092	0.0178471072307274	0.0534239	---	---	+++	Physical Health	Body Composition and Fitness
27244	28128	Area of lateraloccipital (right hemisphere)	UK Biobank Assessment Centre > Imaging > Brain MRI > T1 structural brain MRI > Freesurfer DKT	LINEAR	-0.00933443621548515	-0.0196729184918725	0.00100404606090223	0.076789	-0.00773394644029722	-0.0180902889361692	0.0026223960555748	0.143278	-0.00819331363776035	-0.018549090722394	0.00216246344687329	0.120971	---	---	---	Brain Imaging	No-Subcat
41272#E092	336817/154(336971)	Operative procedures - OPCS4: E09.2 Destruction of lesion of external nose NEC	Health-related outcomes > Hospital inpatient > Summary Operations	LOGISTIC-BINARY	1.15263799778315	0.984586933807782	1.34882601241429	0.0768883	1.10679150463572	0.945427424603774	1.29518518982261	0.206388	1.11340073833171	0.951014592002355	1.30319516129183	0.181368	---	---	+++	Physical Health	Respiratory Health
27264	28128	Area of supramarginal (right hemisphere)	UK Biobank Assessment Centre > Imaging > Brain MRI > T1 structural brain MRI > Freesurfer DKT	LINEAR	-0.00966702672981256	-0.0203865102949428	0.00105245683531765	0.0771374	-0.0115948114704798	-0.0223323655732224	-0.000857257367737179	0.0343082	-0.0108359553622584	-0.021573081631022	-9.8829093494816e-05	0.0479284	---	---	---	Brain Imaging	No-Subcat
41246#2470	321399/1508(322907)	Treatment speciality of consultant (recoded): Respiratory Medicine	Health-related outcomes > Hospital inpatient > Summary Administration	LOGISTIC-BINARY	1.0470344091122	0.99499127618764	1.10176726028203	0.0771485	1.0394631370881	0.987804228124961	1.09379568895615	0.136601	1.03615874021078	0.984655380436088	1.09034122743654	0.172028	---	---	+++	Auxiliary Variables	No-Subcat
41200#L871	336686/285(336971)	Operative procedures - main OPCS4: L87.1 Stripping of long saphenous vein	Health-related outcomes > Hospital inpatient > Summary Operations	LOGISTIC-BINARY	1.11007505842404	0.988576102164592	1.24622689896671	0.0771621	1.15481569387311	1.028590397423	1.29625133393415	0.0147056	1.1585628221889	1.03182328893931	1.30069290635218	0.0127234	---	---	+++	Physical Health	Cardiovascular Health
41273#704	335981/990(336971)	Operative procedures - OPCS3: 704 Curettage of uterus	Health-related outcomes > Hospital inpatient > Summary Operations	LOGISTIC-BINARY	1.05850110444278	0.993796660711198	1.12738132351135	0.0772063	1.04429169002235	0.980519689696454	1.11217267059458	0.177506	1.0439974651673	0.980202048263071	1.11192833711312	0.180702	---	---	+++	Physical Health	Reproductive Health
41210#Z381	336686/285(336971)	Operative procedures - secondary OPCS4: Z38.1 Common iliac artery	Health-related outcomes > Hospital inpatient > Summary Operations	LOGISTIC-BINARY	1.11023660686535	0.988497487605192	1.24669266153277	0.0773028	1.2000855894032	1.06901923260586	1.34691283119698	0.00197224	1.19400003062787	1.06343949757097	1.34039397675645	0.00267172	---	-++	+++	Physical Health	Cardiovascular Health
41272#Z381	336686/285(336971)	Operative procedures - OPCS4: Z38.1 Common iliac artery	Health-related outcomes > Hospital inpatient > Summary Operations	LOGISTIC-BINARY	1.11023660686535	0.988497487605192	1.24669266153277	0.0773028	1.2000855894032	1.06901923260586	1.34691283119698	0.00197224	1.19400003062787	1.06343949757097	1.34039397675645	0.00267172	---	-++	+++	Physical Health	Cardiovascular Health
41210#Z663	334714/2257(336971)	Operative procedures - secondary OPCS4: Z66.3 Cervical vertebra	Health-related outcomes > Hospital inpatient > Summary Operations	LOGISTIC-BINARY	1.0380129534548	0.995894148002328	1.08188387180455	0.0774177	1.0290127328318	0.987275572296246	1.07248541289873	0.175664	1.02310771702852	0.981601681372941	1.06635047470094	0.279532	---	---	+++	Physical Health	Musculoskeletal System
41272#Z663	334714/2257(336971)	Operative procedures - OPCS4: Z66.3 Cervical vertebra	Health-related outcomes > Hospital inpatient > Summary Operations	LOGISTIC-BINARY	1.0380129534548	0.995894148002328	1.08188387180455	0.0774177	1.0290127328318	0.987275572296246	1.07248541289873	0.175664	1.02310771702852	0.981601681372941	1.06635047470094	0.279532	---	---	+++	Physical Health	Musculoskeletal System
22601#91192487	84449/128(84577)	Job coding: nursery worker/hand, horticultural worker, fruit picker, mushroom picker and other pickers	Online follow-up > Work environment > Employment history	LOGISTIC-BINARY	1.16824787028816	0.982710962974141	1.38813838994592	0.0775763	1.14325721676105	0.961397147858122	1.35884590598026	0.129303	1.14593512980561	0.963600839315694	1.36232801717267	0.123034	---	---	+++	Sociodemographic	No-Subcat
41210#P132	336620/351(336971)	Operative procedures - secondary OPCS4: P13.2 Female perineorrhaphy	Health-related outcomes > Hospital inpatient > Summary Operations	LOGISTIC-BINARY	1.09862143653047	0.989563127497529	1.21947298024369	0.0775917	1.03624646931244	0.933248664047983	1.1504003886877	0.50466	1.03029250680185	0.927879960838199	1.14386718428209	0.576159	---	---	+++	Physical Health	Genitourinary Health
132134	335561/1410(336971)	Date N86 first reported (erosion and ectropion of cervix uteri)	Health-related outcomes > First occurrences > Genitourinary system disorders	LOGISTIC-BINARY	1.04830684028108	0.994769759730922	1.10468012563356	0.0776306	1.07390324016627	1.01902889833022	1.13169251141284	0.00769227	1.07429654835877	1.0193790497093	1.13214944691912	0.00741867	---	---	+++	Physical Health	Genitourinary Health
25122	26308	Mean MD in posterior limb of internal capsule on FA skeleton (right)	UK Biobank Assessment Centre > Imaging > Brain MRI > Diffusion brain MRI > dMRI skeleton	LINEAR	0.0104745781054974	-0.00116552462742064	0.0221146808384154	0.0777783	0.00899009230766944	-0.00266753920596903	0.0206477238213079	0.130661	0.00932289061049758	-0.00233527277363657	0.0209810539946317	0.117026	---	---	+++	Brain Imaging	No-Subcat
41210#Y763	336400/571(336971)	Operative procedures - secondary OPCS4: Y76.3 Endoscopic approach to other body cavity	Health-related outcomes > Hospital inpatient > Summary Operations	LOGISTIC-BINARY	1.0767264237786	0.991749151974421	1.16885587491029	0.0777942	1.02471595269256	0.943791699134778	1.11245885527082	0.560513	1.02331535998315	0.94250282608594	1.11098045191617	0.582765	---	---	+++	Physical Health	General Health and Miscellaneous
41272#Y763	336400/571(336971)	Operative procedures - OPCS4: Y76.3 Endoscopic approach to other body cavity	Health-related outcomes > Hospital inpatient > Summary Operations	LOGISTIC-BINARY	1.0767264237786	0.991749151974421	1.16885587491029	0.0777942	1.02471595269256	0.943791699134778	1.11245885527082	0.560513	1.02331535998315	0.94250282608594	1.11098045191617	0.582765	---	---	+++	Physical Health	General Health and Miscellaneous
41200#C391	336672/299(336971)	Operative procedures - main OPCS4: C39.1 Excision of lesion of conjunctiva	Health-related outcomes > Hospital inpatient > Summary Operations	LOGISTIC-BINARY	1.1071679061036	0.988622068651322	1.23966423429292	0.0778042	1.08862940131263	0.972114208750594	1.21885358236348	0.141115	1.09343854939401	0.976372811849621	1.22437624988479	0.121858	---	---	+++	Physical Health	Eyes
20004#1477	320092/16838(336930)	Operation code: caesarean section / caesarian section	UK Biobank Assessment Centre > Verbal interview > Operations	LOGISTIC-BINARY	1.01443307604724	0.998399904239774	1.03072110191909	0.0778686	1.01665225279349	1.00056922957751	1.032991472324	0.04234	1.01826830072294	1.00215774861847	1.03463672057157	0.0260775	---	---	+++	Physical Health	Reproductive Health
27312	28128	Volume of paracentral (right hemisphere)	UK Biobank Assessment Centre > Imaging > Brain MRI > T1 structural brain MRI > Freesurfer DKT	LINEAR	0.0098855572170619	-0.00110560198312564	0.0208767164172494	0.0779304	0.0060942017128827	-0.00491612966290653	0.0171045330886719	0.277982	0.00631861663951533	-0.00469114768697292	0.0173283809660036	0.260644	---	---	+++	Brain Imaging	No-Subcat
41272#B082	336841/130(336971)	Operative procedures - OPCS4: B08.2 Subtotal thyroidectomy	Health-related outcomes > Hospital inpatient > Summary Operations	LOGISTIC-BINARY	1.16725738757619	0.982611293184817	1.385909593677	0.0779327	1.27276434984043	1.07185310444197	1.51058977538229	0.00586014	1.27361116753889	1.07228132920564	1.51226513385495	0.00582591	---	---	+++	Physical Health	Endocrine and Metabolic System
41210#L722	336814/157(336971)	Operative procedures - secondary OPCS4: L72.2 Monitoring of arterial pressure	Health-related outcomes > Hospital inpatient > Summary Operations	LOGISTIC-BINARY	0.868156972367033	0.741714142475371	1.01578649689392	0.0779953	0.895118619451261	0.76508933207625	1.04684378158097	0.165988	0.909129685909223	0.777254138316873	1.06311143867006	0.233106	---	---	---	Physical Health	Cardiovascular Health
25187	26308	Mean MO in cingulum cingulate gyrus on FA skeleton (left)	UK Biobank Assessment Centre > Imaging > Brain MRI > Diffusion brain MRI > dMRI skeleton	LINEAR	0.0106086161084008	-0.00119221109403892	0.0224094433108405	0.0780751	0.00923196279628315	-0.00258662046897948	0.0210505460615458	0.125763	0.00804384476221363	-0.00377544337541447	0.0198631328998417	0.182231	---	---	+++	Brain Imaging	No-Subcat
41200#V486	336783/188(336971)	Operative procedures - main OPCS4: V48.6 Denervation of spinal facet joint of lumbar vertebra NEC	Health-related outcomes > Hospital inpatient > Summary Operations	LOGISTIC-BINARY	1.13669503367769	0.985535264394841	1.31059707926954	0.0780813	1.17230100851511	1.01653909000246	1.35148115504746	0.0286659	1.17537068884826	1.01906479318517	1.35536835718025	0.0263501	---	---	+++	Physical Health	Musculoskeletal System
26748	28128	Area of superiorfrontal (left hemisphere)	UK Biobank Assessment Centre > Imaging > Brain MRI > T1 structural brain MRI > Freesurfer desikan white	LINEAR	-0.00918910461685636	-0.0194143186914225	0.00103610945770972	0.078175	-0.0109761661340936	-0.0212186259117671	-0.000733706356420139	0.0356978	-0.0110243719094787	-0.02126631313592	-0.00078243068303749	0.0348856	---	---	---	Brain Imaging	No-Subcat
41200#W904	336593/378(336971)	Operative procedures - main OPCS4: W90.4 Injection into joint NEC	Health-related outcomes > Hospital inpatient > Summary Operations	LOGISTIC-BINARY	1.09482347961198	0.989746736983806	1.21085281774217	0.0782015	1.08557134820691	0.981347906377171	1.20066330082279	0.110563	1.07844730347461	0.974857456470946	1.19291653790386	0.142504	---	---	+++	Physical Health	Musculoskeletal System
131448	336866/105(336971)	Date J14 first reported (pneumonia due to haemophilus influenzae)	Health-related outcomes > First occurrences > Respiratory system disorders	LOGISTIC-BINARY	1.18981696851124	0.980238678730142	1.44327814653012	0.0782418	1.01040853179591	0.831949834035887	1.22632876231009	0.916685	0.999923785857874	0.823365855533862	1.21379070372727	0.999386	---	---	++-	Physical Health	Respiratory Health
12223-0	32854/33756	Abdominal MRI measuring method	UK Biobank Assessment Centre > Imaging > Abdominal MRI	MULTINOMIAL-LOGISTIC	0	0	0	0.0783334	0	0	0	0.0835505	0	0	0	0.0961736	---	---	---	Auxiliary Variables	No-Subcat
41200#L914	335997/974(336971)	Operative procedures - main OPCS4: L91.4 Removal of central venous catheter	Health-related outcomes > Hospital inpatient > Summary Operations	LOGISTIC-BINARY	1.05807992029597	0.993588076128729	1.12668569409462	0.0783426	1.05120737372134	0.987164656673776	1.11933390634577	0.119247	1.05425571801835	0.990014419074065	1.12262038519195	0.0994276	---	---	+++	Physical Health	Cardiovascular Health
25837	27876	Volume of grey matter in Paracingulate Gyrus (right)	UK Biobank Assessment Centre > Imaging > Brain MRI > T1 structural brain MRI > Regional grey matter volumes (FAST)	LINEAR	-0.00959704285389155	-0.02028530104792	0.00109121534013687	0.0784292	-0.00517846342464153	-0.0158861293704631	0.00552920252118001	0.343177	-0.00545584259674646	-0.0161620831470716	0.00525039795357862	0.317885	---	---	---	Brain Imaging	No-Subcat
41246#1690	321233/1841(323074)	Treatment speciality of consultant (recoded): Interventional radiology	Health-related outcomes > Hospital inpatient > Summary Administration	LOGISTIC-BINARY	1.04198239900539	0.995317848195197	1.09079892597836	0.0784342	1.03417924960796	0.987876386476571	1.08261710114685	0.150275	1.03339967447515	0.987123725541374	1.08182260406751	0.159768	---	---	+++	Auxiliary Variables	No-Subcat
27489	28128	Volume of G-front-inf-Orbital (left hemisphere)	UK Biobank Assessment Centre > Imaging > Brain MRI > T1 structural brain MRI > Freesurfer a2009s	LINEAR	-0.0100995477252085	-0.0213481205484221	0.00114902509800516	0.0784471	-0.0102068734180764	-0.0214746692629401	0.00106092242678727	0.0758263	-0.00990191040425369	-0.0211691808027348	0.00136535999422742	0.0849844	---	---	---	Brain Imaging	No-Subcat
26510	28128	Mean intensity of CC-Mid-Posterior (whole brain)	UK Biobank Assessment Centre > Imaging > Brain MRI > T1 structural brain MRI > Freesurfer ASEG	LINEAR	0.00979665810561122	-0.00111717820356762	0.0207104944147901	0.0785186	0.00665070972947751	-0.00428211389726959	0.0175835333562246	0.233136	0.00645851518203871	-0.00447377830863323	0.0173908086727107	0.246896	---	---	+++	Brain Imaging	No-Subcat
41229#5NY	333422/3549(336971)	PCT responsible for patient data: BRADFORD AND AIREDALE TEACHING PCT	Health-related outcomes > Hospital inpatient > Summary Administration	LOGISTIC-BINARY	1.03026787369243	0.996582425202545	1.06507626689383	0.0786599	1.0383924189327	1.00448997595488	1.07342340457127	0.0260822	1.03825225490195	1.00434517887829	1.07329498032476	0.0266781	---	---	+++	Auxiliary Variables	No-Subcat
27400	28128	Area of S-temporal-inf (left hemisphere)	UK Biobank Assessment Centre > Imaging > Brain MRI > T1 structural brain MRI > Freesurfer a2009s	LINEAR	-0.00984253628773199	-0.02081531527964	0.00113024270417602	0.078732	-0.0125582035686953	-0.0235493688474055	-0.00156703828998502	0.0251314	-0.0112098643721511	-0.022200680090154	-0.000219048654148261	0.0456058	---	---	---	Brain Imaging	No-Subcat
20277#4217	216635/177(216812)	Job code at visit: Typists	UK Biobank Assessment Centre > Verbal interview > Employment	LOGISTIC-BINARY	0.87591069927223	0.755449158529318	1.01508896932642	0.078738	0.931969763257778	0.804364477981384	1.07945655578429	0.347791	0.928990185916251	0.80193241079844	1.07594125829294	0.325933	---	---	---	Sociodemographic	No-Subcat
132118	333630/3341(336971)	Date N76 first reported (other inflammation of vagina and vulva)	Health-related outcomes > First occurrences > Genitourinary system disorders	LOGISTIC-BINARY	1.03113505115314	0.996472343940605	1.06698544787281	0.078773	1.01972347088917	0.985404731274171	1.05522067885063	0.263366	1.01841842492565	0.984139185889435	1.05388137216558	0.296067	---	---	+++	Physical Health	Genitourinary Health
26967	28128	Area of lateralorbitofrontal (right hemisphere)	UK Biobank Assessment Centre > Imaging > Brain MRI > T1 structural brain MRI > Freesurfer desikan pial	LINEAR	-0.00953382697660662	-0.0201653518060885	0.0010976978528753	0.0788138	-0.00273935355619208	-0.0133895946245184	0.0079108875121342	0.614163	-0.00331200513541402	-0.0139616922041577	0.00733768193332966	0.542154	---	---	---	Brain Imaging	No-Subcat
6350	22557	Duration to complete alphanumeric path (trail #2)	UK Biobank Assessment Centre > Cognitive function > Trail making	LINEAR	0.0106447922418238	-0.0012278985669239	0.0225174830505716	0.0788709	0.00211594278978093	-0.00976514471272367	0.0139970302922855	0.727036	0.000791095717476947	-0.0110901917752929	0.0126723832102467	0.896166	---	---	+++	Brain/Cognition	No-Subcat
41273#4011	336568/403(336971)	Operative procedures - OPCS3: 401.1 Paracentesis abdomini : laparoscopy, peritoneoscopy	Health-related outcomes > Hospital inpatient > Summary Operations	LOGISTIC-BINARY	1.09124768219247	0.989943587996327	1.20284259229457	0.0788752	1.09617567159916	0.994140908804753	1.20858765127626	0.0653458	1.0995670292465	0.99710323760243	1.21252514337438	0.0571475	---	---	+++	Physical Health	General Health and Miscellaneous
41210#Y398	336514/457(336971)	Operative procedures - secondary OPCS4: Y39.8 Other specified injection of other substance into organ NOC	Health-related outcomes > Hospital inpatient > Summary Operations	LOGISTIC-BINARY	1.08562562071929	0.990473153431855	1.18975776808267	0.078952	1.09477130758573	0.998877491433257	1.19970975230597	0.0526901	1.09248846251477	0.996741743577962	1.19733189264042	0.0586007	---	---	+++	Physical Health	General Health and Miscellaneous
41272#Y398	336514/457(336971)	Operative procedures - OPCS4: Y39.8 Other specified injection of other substance into organ NOC	Health-related outcomes > Hospital inpatient > Summary Operations	LOGISTIC-BINARY	1.08562562071929	0.990473153431855	1.18975776808267	0.078952	1.09477130758573	0.998877491433257	1.19970975230597	0.0526901	1.09248846251477	0.996741743577962	1.19733189264042	0.0586007	---	---	+++	Physical Health	General Health and Miscellaneous
5208	72957	logMAR, final (left)	UK Biobank Assessment Centre > Physical measures > Eye measures > Visual acuity	LINEAR	0.00634958545432314	-0.000737266847208041	0.0134364377558543	0.0790769	0.00635293943052227	-0.00070922892511466	0.0134151077861592	0.0778775	0.00672525364151733	-0.000334609906828759	0.0137851171898634	0.0618916	---	---	+++	Physical Health	Eyes
20004#1556	336400/530(336930)	Operation code: tympanic membrane surgery / ear drum repair	UK Biobank Assessment Centre > Verbal interview > Operations	LOGISTIC-BINARY	1.07921600781046	0.991096526937756	1.17503047295185	0.0791885	1.04955709722351	0.963788030608844	1.14282504410126	0.265809	1.05004590844086	0.964221908874422	1.14342383663178	0.261439	---	---	+++	Physical Health	Ear Nose and Throat
41200#L544	336759/212(336971)	Operative procedures - main OPCS4: L54.4 Percutaneous transluminal insertion of stent into iliac artery	Health-related outcomes > Hospital inpatient > Summary Operations	LOGISTIC-BINARY	1.12781247160802	0.985924042417477	1.28973960059674	0.0792151	1.11315914596021	0.973414245143258	1.27259255745032	0.116881	1.11181361930226	0.972177399445416	1.27127196308391	0.121389	---	---	+++	Physical Health	Cardiovascular Health
20003#1140909368	336709/221(336930)	Treatment/medication code: carvedilol	UK Biobank Assessment Centre > Verbal interview > Medications	LOGISTIC-BINARY	0.888074888307662	0.777718838616612	1.01380590382715	0.0792346	1.00109453925422	0.877204059995702	1.14215678158591	0.987037	0.98452385783934	0.862703069162905	1.12333763331572	0.816848	---	---	-+-	Physical Health	Cardiovascular Health
41200#P234	336869/102(336971)	Operative procedures - main OPCS4: P23.4 Repair of enterocele NEC	Health-related outcomes > Hospital inpatient > Summary Operations	LOGISTIC-BINARY	1.18851268368139	0.979690655762086	1.44095780148087	0.0793325	1.12048825540059	0.923514475731932	1.35867250612551	0.24806	1.11892163839012	0.922155532208246	1.35716977040975	0.254371	---	---	+++	Physical Health	Genitourinary Health
41210#Y672	336734/237(336971)	Operative procedures - secondary OPCS4: Y67.2 Harvest of composite of skin and fat	Health-related outcomes > Hospital inpatient > Summary Operations	LOGISTIC-BINARY	1.12034380032799	0.986639150522579	1.27180800324522	0.0793522	1.12320297792929	0.989029786500139	1.27526062055195	0.0731749	1.11664145713445	0.983155235857822	1.26805714011255	0.0892371	---	---	+++	Physical Health	General Health and Miscellaneous
41272#Y672	336734/237(336971)	Operative procedures - OPCS4: Y67.2 Harvest of composite of skin and fat	Health-related outcomes > Hospital inpatient > Summary Operations	LOGISTIC-BINARY	1.12034380032799	0.986639150522579	1.27180800324522	0.0793522	1.12320297792929	0.989029786500139	1.27526062055195	0.0731749	1.11664145713445	0.983155235857822	1.26805714011255	0.0892371	---	---	+++	Physical Health	General Health and Miscellaneous
3147	194214	Heel quantitative ultrasound index (QUI), direct entry	UK Biobank Assessment Centre > Physical measures > Bone-densitometry of heel	LINEAR	0.00386099681556335	-0.00045262630975129	0.008174619940878	0.0793778	0.00681150473760057	0.00249668251040216	0.011126326964799	0.00197455	0.00713225874799842	0.0028164615025374	0.0114480559934594	0.00119951	---	-++	+++	Physical Health	Musculoskeletal System
41210#Y804	335341/1630(336971)	Operative procedures - secondary OPCS4: Y80.4 Intravenous anaesthetic NEC	Health-related outcomes > Hospital inpatient > Summary Operations	LOGISTIC-BINARY	1.04456388390448	0.994877096899993	1.0966900994698	0.0794012	1.03958473121304	0.990169756754775	1.09141913795355	0.118021	1.03687259006655	0.987577516517736	1.08859592744147	0.144983	---	---	+++	Physical Health	General Health and Miscellaneous
41272#Y804	335341/1630(336971)	Operative procedures - OPCS4: Y80.4 Intravenous anaesthetic NEC	Health-related outcomes > Hospital inpatient > Summary Operations	LOGISTIC-BINARY	1.04456388390448	0.994877096899993	1.0966900994698	0.0794012	1.03958473121304	0.990169756754775	1.09141913795355	0.118021	1.03687259006655	0.987577516517736	1.08859592744147	0.144983	---	---	+++	Physical Health	General Health and Miscellaneous
78	194214	Heel bone mineral density (BMD) T-score, automated	UK Biobank Assessment Centre > Physical measures > Bone-densitometry of heel	LINEAR	0.0038604365793551	-0.000453187430731629	0.00817406058944184	0.0794215	0.0068115090325354	0.00249668593035148	0.0111263321347193	0.00197454	0.0071322048560737	0.00281640673352823	0.0114480029786192	0.00119962	---	-++	+++	Physical Health	Musculoskeletal System
132544	336777/194(336971)	Date Q67 first reported (congenital musculoskeletal deformities of head, face, spine and chest)	Health-related outcomes > First occurrences > Congenital disruptions and chromosomal abnormalities	LOGISTIC-BINARY	1.13416150982735	0.98513377385571	1.30527376189754	0.0794696	1.1123508048329	0.966064256167117	1.28036704799592	0.138397	1.10689236688045	0.961236672723803	1.27435109911898	0.158	---	---	+++	Physical Health	Congenital and chromosomal
41272#H531	336856/115(336971)	Operative procedures - OPCS4: H53.1 Evacuation of perianal haematoma	Health-related outcomes > Hospital inpatient > Summary Operations	LOGISTIC-BINARY	1.17701235298388	0.980732147043873	1.41176233158239	0.0794845	1.09432093091296	0.911576480371134	1.3130144143273	0.332925	1.09354555467059	0.910886520464284	1.31241719897204	0.337135	---	---	+++	Physical Health	Digestive Health
4080	317628	Systolic blood pressure, automated reading	UK Biobank Assessment Centre > Physical measures > Blood pressure	LINEAR	0.00290336259922843	-0.000342147475757895	0.00614887267421476	0.0795433	0.000398942992763047	-0.00284743773186173	0.00364532371738782	0.809665	0.000206318237187519	-0.00304008401076745	0.00345272048514248	0.900871	---	---	+++	Physical Health	Cardiovascular Health
131892	335991/980(336971)	Date M31 first reported (other necrotising vasculopathies)	Health-related outcomes > First occurrences > Musculoskeletal system and connective tissue disorders	LOGISTIC-BINARY	1.05763771176441	0.993372497945469	1.125990062738	0.0796116	1.04316628248576	0.979862772833042	1.11049086132042	0.185589	1.04004408775238	0.976921037875356	1.1072024987205	0.218904	---	---	+++	Physical Health	Musculoskeletal System
27152	28128	Area of lateralorbitofrontal (left hemisphere)	UK Biobank Assessment Centre > Imaging > Brain MRI > T1 structural brain MRI > Freesurfer DKT	LINEAR	-0.00914659190583425	-0.0193742544222536	0.00108107061058514	0.0796352	-0.00559374698087056	-0.0158392492618043	0.00465175530006324	0.28457	-0.00560994635114468	-0.0158549358555577	0.00463504315326835	0.283154	---	---	---	Brain Imaging	No-Subcat
20173-4	47222/84554	FI5 : family relationship calculation	Online follow-up > Cognitive function online > Fluid intelligence / reasoning	MULTINOMIAL-LOGISTIC	0	0	0	0.0798284	0	0	0	0.4496	0	0	0	0.365453	---	---	---	Brain/Cognition	No-Subcat
90126	72591	Fraction acceleration <= 95 milli-gravities	Additional exposures > Physical activity measurement > Acceleration intensity distribution	LINEAR	0.00630689727246651	-0.000750934511637398	0.0133647290565704	0.0798712	-0.00133944917345512	-0.00839276248747634	0.0057138641405661	0.709737	-0.000702565520574224	-0.00775864427145393	0.00635351323030548	0.845272	---	---	+--	Lifestyle/Behaviours	No-Subcat
5256	70496	Corneal hysteresis (right)	UK Biobank Assessment Centre > Physical measures > Eye measures > Intraocular pressure	LINEAR	0.00653099123985064	-0.000777683379445414	0.0138396658591467	0.079874	0.0104507282121048	0.00316964291743275	0.0177318135067768	0.00490594	0.0102915161859859	0.00301324914546226	0.0175697832265096	0.0055822	---	-+-	+++	Physical Health	Eyes
22601#42173304	81766/2811(84577)	Job coding: typist, shorthand typist, transcriber, stenographer	Online follow-up > Work environment > Employment history	LOGISTIC-BINARY	1.03473691391834	0.995928493753361	1.07503686223398	0.0798993	1.00619592621226	0.968397356469637	1.04545135863451	0.751806	1.00416393131359	0.96644472491643	1.04334397259843	0.831519	---	---	+++	Sociodemographic	No-Subcat
22617#4217	81766/2811(84577)	Job code - historical: Typists	Online follow-up > Work environment > Employment history	LOGISTIC-BINARY	1.03473691391834	0.995928493753361	1.07503686223398	0.0798993	1.00619592621226	0.968397356469637	1.04545135863451	0.751806	1.00416393131359	0.96644472491643	1.04334397259843	0.831519	---	---	+++	Sociodemographic	No-Subcat
20277#8219	216709/103(216812)	Job code at visit: Transport operatives n.e.c.	UK Biobank Assessment Centre > Verbal interview > Employment	LOGISTIC-BINARY	1.18770789788166	0.979393406368894	1.43942485056047	0.0799175	1.04228641217423	0.858782965731654	1.26421456284694	0.674604	1.02993641060752	0.848593670713177	1.24954131687669	0.765084	---	---	+++	Sociodemographic	No-Subcat
41210#Z284	328594/8377(336971)	Operative procedures - secondary OPCS4: Z28.4 Transverse colon	Health-related outcomes > Hospital inpatient > Summary Operations	LOGISTIC-BINARY	1.0195937562789	0.997681072796625	1.04198057664421	0.0799577	1.02103967272057	0.999115068980473	1.04343838373929	0.0600457	1.02160053456369	0.999661968644826	1.04401626770119	0.0536356	---	---	+++	Physical Health	Digestive Health
41272#Z284	328594/8377(336971)	Operative procedures - OPCS4: Z28.4 Transverse colon	Health-related outcomes > Hospital inpatient > Summary Operations	LOGISTIC-BINARY	1.0195937562789	0.997681072796625	1.04198057664421	0.0799577	1.02103967272057	0.999115068980473	1.04343838373929	0.0600457	1.02160053456369	0.999661968644826	1.04401626770119	0.0536356	---	---	+++	Physical Health	Digestive Health
20277#1151	215402/1410(216812)	Job code at visit: Financial institution managers	UK Biobank Assessment Centre > Verbal interview > Employment	LOGISTIC-BINARY	0.954235901839736	0.905421720635558	1.00563099554424	0.0802331	0.953039503553964	0.904287920974102	1.00437381452512	0.0724704	0.953527637149508	0.904778637724844	1.00487337353616	0.075437	---	---	---	Sociodemographic	No-Subcat
100210	47695	Pure fruit/vegetable juice intake	Online follow-up > Diet by 24-hour recall > Hot/cold beverages yesterday	ORDERED-LOGISTIC	0.976019299250757	0.949831641416696	1.00292897285365	0.0802574	0.986883917867002	0.960411866323328	1.01408562461122	0.341241	0.988079452807707	0.961600175533181	1.01528788149341	0.386892	---	---	---	Lifestyle/Behaviours	No-Subcat
1090	224396	Time spent driving	UK Biobank Assessment Centre > Touchscreen > Lifestyle and environment > Physical activity	ORDERED-LOGISTIC	0.993094803162684	0.985411333459386	1.00083818257544	0.0803662	0.987400285858363	0.979765445559307	0.995094620791217	0.00136654	0.987605130590054	0.979968652030951	0.995301116975925	0.00163703	---	-++	---	Lifestyle/Behaviours	No-Subcat
41229#5PG	334099/2872(336971)	PCT responsible for patient data: BIRMINGHAM EAST AND NORTH PCT	Health-related outcomes > Hospital inpatient > Summary Administration	LOGISTIC-BINARY	1.03337135354925	0.996026191158037	1.0720934396324	0.0803833	1.03186483705572	0.994581066311567	1.07052242094127	0.0947044	1.03096559817665	0.993709399028826	1.06960307683956	0.104322	---	---	+++	Auxiliary Variables	No-Subcat
103100	47702	Other meat intake	Online follow-up > Diet by 24-hour recall > Meat/fish yesterday	ORDERED-LOGISTIC	0.936405616795717	0.869902819237481	1.0079924559104	0.0804364	0.98495208288773	0.91516383058515	1.06006222401139	0.685933	0.982026707198645	0.912502769110297	1.05684770095733	0.628299	---	---	---	Lifestyle/Behaviours	No-Subcat
22617#6232	84325/252(84577)	Job code - historical: Caretakers	Online follow-up > Work environment > Employment history	LOGISTIC-BINARY	1.11642696890721	0.986627952370331	1.26302347142348	0.0804562	1.05348382966136	0.930983238955495	1.19188652909054	0.408407	1.05470382061747	0.932033448784818	1.19341478813638	0.398366	---	---	+++	Sociodemographic	No-Subcat
4104	106230	Heel quantitative ultrasound index (QUI), direct entry (left)	UK Biobank Assessment Centre > Physical measures > Bone-densitometry of heel	LINEAR	-0.00518249234515836	-0.010994040638218	0.000629055947901237	0.0804959	0.00491121599908208	-0.000894528073098505	0.0107169600712627	0.0973207	0.00458523764692393	-0.00121838917168419	0.010388864465532	0.121501	---	---	-++	Physical Health	Musculoskeletal System
90043	72591	Average acceleration 16:00 - 16:59	Additional exposures > Physical activity measurement > Acceleration averages	LINEAR	-0.00638402149672667	-0.0135441115986133	0.000776068605159962	0.0805451	-0.000546967509760859	-0.00770247872771864	0.00660854370819692	0.880905	-0.000666583478117491	-0.00782489470964116	0.00649172775340618	0.855179	---	---	---	Lifestyle/Behaviours	No-Subcat
41272#A701	336840/131(336971)	Operative procedures - OPCS4: A70.1 Implantation of neurostimulator into peripheral nerve	Health-related outcomes > Hospital inpatient > Summary Operations	LOGISTIC-BINARY	1.1643671002793	0.981426628975636	1.3808063044241	0.0805924	1.09655161983363	0.92415310722507	1.30057302434126	0.290307	1.09716394452726	0.924623418434997	1.30158900225549	0.287775	---	---	+++	Physical Health	Nervous System
25708	26307	Weighted-mean ISOVF in tract cingulate gyrus part of cingulum (left)	UK Biobank Assessment Centre > Imaging > Brain MRI > Diffusion brain MRI > dMRI weighted means	LINEAR	0.0107314940423298	-0.00130787881660368	0.0227708669012634	0.080627	-0.0030509262283187	-0.015108767699388	0.00900691524275056	0.61994	-0.00302501502566841	-0.0150834470290488	0.00903341697771198	0.622932	---	---	+--	Brain Imaging	No-Subcat
20664	127782	Liking for garlic	Online follow-up > Food (and other) preferences	ORDERED-LOGISTIC	1.00868910665792	0.998945164285977	1.01852809369932	0.0806574	1.01288173504922	1.00309149821073	1.0227675252221	0.0097987	1.01252604429716	1.00273927334072	1.02240833448606	0.0120054	---	---	+++	Lifestyle/Behaviours	No-Subcat
4106	106230	Heel bone mineral density (BMD) T-score, automated (left)	UK Biobank Assessment Centre > Physical measures > Bone-densitometry of heel	LINEAR	-0.00517917710320543	-0.0109907297416994	0.000632375535288573	0.08069	0.00491367957253117	-0.000892068658405562	0.0107194278034679	0.0971532	0.00458765570449744	-0.00121597527759228	0.0103912866865872	0.121305	---	---	-++	Physical Health	Musculoskeletal System
41200#A528	336562/409(336971)	Operative procedures - main OPCS4: A52.8 Other specified therapeutic epidural injection	Health-related outcomes > Hospital inpatient > Summary Operations	LOGISTIC-BINARY	1.09009901424594	0.989438863284632	1.20081962824274	0.0806999	1.09525598342681	0.994168422624243	1.20644299103293	0.0653117	1.0934418333725	0.99247162912539	1.20457182198535	0.0705931	---	---	+++	Physical Health	Nervous System
20004#1482	336125/805(336930)	Operation code: oesphageal fundoplication/hiatus hernia surgery	UK Biobank Assessment Centre > Verbal interview > Operations	LOGISTIC-BINARY	1.06355220092471	0.992463007969985	1.13964435854681	0.0807048	1.06317409343781	0.992144658506937	1.13920181230101	0.08232	1.05305800923409	0.982670033012119	1.12843392903281	0.142869	---	---	+++	Physical Health	Digestive Health
20004#1543	336690/240(336930)	Operation code: pelvic floor surgery	UK Biobank Assessment Centre > Verbal interview > Operations	LOGISTIC-BINARY	1.11900432393632	0.98622663736044	1.26932863102243	0.0807143	1.14731920029284	1.01138410374861	1.30121881427711	0.0325242	1.14532208303961	1.00952501857093	1.29920610639199	0.0349991	---	---	+++	Physical Health	Musculoskeletal System
41272#K754	336871/100(336971)	Operative procedures - OPCS4: K75.4 Percutaneous transluminal balloon angioplasty and insertion of 3 or more stents into coronary artery NEC	Health-related outcomes > Hospital inpatient > Summary Operations	LOGISTIC-BINARY	1.18988853443175	0.978661292987102	1.44581031952964	0.0807387	1.05397509608051	0.866470753969145	1.28123207977141	0.598323	1.05877792250149	0.870453862674329	1.2873161873034	0.56721	---	---	+++	Physical Health	Cardiovascular Health
41210#M764	336452/519(336971)	Operative procedures - secondary OPCS4: M76.4 Endoscopic dilation of urethra	Health-related outcomes > Hospital inpatient > Summary Operations	LOGISTIC-BINARY	1.07956063097465	0.990618992898315	1.17634628753245	0.0807463	1.06569150714173	0.977938751663722	1.16117852591188	0.146444	1.06765999105179	0.979721500464506	1.16340199046503	0.135297	---	---	+++	Physical Health	Genitourinary Health
26665	28128	Volume of LGN (left hemisphere)	UK Biobank Assessment Centre > Imaging > Brain MRI > T1 structural brain MRI > Freesurfer subsegmentation	LINEAR	-0.00964240969328265	-0.0204696685899315	0.00118484920336622	0.080899	-0.00956609767463311	-0.0204118815281636	0.00127968617889733	0.0838588	-0.00899017730299865	-0.0198354869393121	0.00185513233331482	0.104222	---	---	---	Brain Imaging	No-Subcat
131076	333661/3310(336971)	Date G57 first reported (mononeuropathies of lower limb)	Health-related outcomes > First occurrences > Nervous system disorders	LOGISTIC-BINARY	1.03097223737533	0.99624711691876	1.06688858703867	0.0809	1.04843601661996	1.01313753188562	1.08494602945499	0.00677256	1.04806564214968	1.01276877515779	1.0845815660581	0.00722052	---	---	+++	Physical Health	Nervous System
130832	335498/1473(336971)	Date E89 first reported (postprocedural endocrine and metabolic disorders, not elsewhere classified)	Health-related outcomes > First occurrences > Endocrine, nutritional and metabolic diseases	LOGISTIC-BINARY	1.04660319580292	0.994379915105634	1.10152434721244	0.0810102	1.07178592149315	1.0183660252629	1.12796368280899	0.00784493	1.0692863807423	1.01596787712213	1.12537574506201	0.0102403	---	---	+++	Physical Health	Endocrine and Metabolic System
26972	28128	Area of paracentral (right hemisphere)	UK Biobank Assessment Centre > Imaging > Brain MRI > T1 structural brain MRI > Freesurfer desikan pial	LINEAR	0.00980928163973688	-0.00121067148703844	0.0208292347665122	0.0810456	0.00241194321416662	-0.00862741494428334	0.0134513013726166	0.668478	0.00269698319688197	-0.00834181475964061	0.0137357811534046	0.63203	---	---	+++	Brain Imaging	No-Subcat
41210#Y258	336866/105(336971)	Operative procedures - secondary OPCS4: Y25.8 Other specified suture of organ NOC	Health-related outcomes > Hospital inpatient > Summary Operations	LOGISTIC-BINARY	0.843038541964105	0.69556969705235	1.02122744759677	0.0813681	0.905278095459061	0.746978199224407	1.09650869054635	0.309529	0.906662767122902	0.748313801173494	1.09813093984905	0.316623	---	---	---	Physical Health	General Health and Miscellaneous
41272#Y258	336866/105(336971)	Operative procedures - OPCS4: Y25.8 Other specified suture of organ NOC	Health-related outcomes > Hospital inpatient > Summary Operations	LOGISTIC-BINARY	0.843038541964105	0.69556969705235	1.02122744759677	0.0813681	0.905278095459061	0.746978199224407	1.09650869054635	0.309529	0.906662767122902	0.748313801173494	1.09813093984905	0.316623	---	---	---	Physical Health	General Health and Miscellaneous
27214	28128	Volume of lateralorbitofrontal (left hemisphere)	UK Biobank Assessment Centre > Imaging > Brain MRI > T1 structural brain MRI > Freesurfer DKT	LINEAR	-0.00909335913802949	-0.0193270805928716	0.00114036231681256	0.081583	-0.00908772870660658	-0.0193389515444541	0.00116349413124094	0.0822946	-0.00872980777777519	-0.0189805612554404	0.00152094569988999	0.0950833	---	---	---	Brain Imaging	No-Subcat
100890	20567/27082(47649)	Milk added to cereal	Online follow-up > Diet by 24-hour recall > Cereal yesterday	LOGISTIC-BINARY	0.983949347005052	0.966188756457061	1.00203481877691	0.0816521	0.995853379859326	0.977874828529903	1.01416241819839	0.654848	0.995117903208333	0.977168136357193	1.0133969799379	0.598203	---	---	---	Lifestyle/Behaviours	No-Subcat
27517	28128	Volume of Lat-Fis-post (left hemisphere)	UK Biobank Assessment Centre > Imaging > Brain MRI > T1 structural brain MRI > Freesurfer a2009s	LINEAR	0.00964534272121611	-0.00121237229758668	0.0205030577400189	0.0816613	0.00856615897599018	-0.00231024735080352	0.0194425653027839	0.122668	0.00956449080873986	-0.00131125866607155	0.0204402402835513	0.0847674	---	---	+++	Brain Imaging	No-Subcat
20087#164	41785/5960(47745)	Types of spread used on bread/crackers: Olive spread on bread/crackers	Online follow-up > Diet by 24-hour recall > Bread/pasta/rice yesterday	LOGISTIC-BINARY	0.976087123497104	0.949842397796854	1.00304124445357	0.081676	0.981156662923166	0.95480366935148	1.00822631236005	0.170764	0.980000088389705	0.953680276656006	1.00703810003756	0.145743	---	---	---	Lifestyle/Behaviours	No-Subcat
25205	26308	Mean L1 in fornix on FA skeleton	UK Biobank Assessment Centre > Imaging > Brain MRI > Diffusion brain MRI > dMRI skeleton	LINEAR	-0.00908328381239887	-0.0193143913020457	0.00114782367724791	0.0818432	-0.0104214413873006	-0.0206676104126826	-0.000175272361918714	0.0462079	-0.00897601710161329	-0.0192228871926831	0.00127085298945652	0.085998	---	---	---	Brain Imaging	No-Subcat
41200#K575	336676/295(336971)	Operative procedures - main OPCS4: K57.5 Percutaneous transluminal ablation of atrial wall NEC	Health-related outcomes > Hospital inpatient > Summary Operations	LOGISTIC-BINARY	1.10637969786175	0.987147832224434	1.23973622935566	0.0819757	1.04628011196442	0.933472900858251	1.17245852935747	0.436567	1.053643386204	0.940056930294564	1.18078094392429	0.368956	---	---	+++	Physical Health	Cardiovascular Health
41210#W365	336186/785(336971)	Operative procedures - secondary OPCS4: W36.5 Diagnostic extraction of bone marrow NEC	Health-related outcomes > Hospital inpatient > Summary Operations	LOGISTIC-BINARY	1.06412211428646	0.992102114286727	1.14128036953152	0.0820018	1.02942350241055	0.959753391656457	1.10406258542791	0.417066	1.03269050471469	0.962801570071536	1.10759569609928	0.368099	---	---	+++	Physical Health	Musculoskeletal System
131546	334515/2456(336971)	Date J96 first reported (respiratory failure, not elsewhere classified)	Health-related outcomes > First occurrences > Respiratory system disorders	LOGISTIC-BINARY	1.03594309547641	0.995499499218569	1.07800403113189	0.0821217	1.02718794340026	0.987152390953491	1.06882082868512	0.185869	1.02452369729665	0.984588606580039	1.06606185323977	0.23225	---	---	+++	Physical Health	Respiratory Health
6157#1	71853/9616(81469)	Why stopped smoking: Illness or ill health	UK Biobank Assessment Centre > Touchscreen > Lifestyle and environment > Smoking	LOGISTIC-BINARY	1.01907502521199	0.997576784459124	1.04103225751809	0.0823541	1.01671712341368	0.995282896663745	1.03861062016311	0.127215	1.01644289674282	0.995014398557879	1.03833231827116	0.133537	---	---	+++	Lifestyle/Behaviours	No-Subcat
41200#M703	331415/5556(336971)	Operative procedures - main OPCS4: M70.3 Rectal needle biopsy of prostate	Health-related outcomes > Hospital inpatient > Summary Operations	LOGISTIC-BINARY	1.02426166521403	0.996921516747094	1.05234164608681	0.0824005	1.01794324161262	0.990823975052808	1.04579392850814	0.196665	1.01616316914219	0.98909059032796	1.04396978827397	0.24445	---	---	+++	Physical Health	Genitourinary Health
25741	26623	Mean rfMRI head motion, averaged across space and time points	UK Biobank Assessment Centre > Imaging > Brain MRI > Resting functional brain MRI	LINEAR	0.010334930317787	-0.00133664031791095	0.022006500953485	0.0826487	0.0168657323981805	0.00516810131446413	0.0285633634818969	0.00471655	0.0160695555232593	0.00437180330823656	0.0277673077382821	0.0070945	---	-+-	+++	Brain Imaging	No-Subcat
41272#S151	336304/667(336971)	Operative procedures - OPCS4: S15.1 Biopsy of lesion of skin of head or neck NEC	Health-related outcomes > Hospital inpatient > Summary Operations	LOGISTIC-BINARY	0.934801064134433	0.866221308435735	1.0087166757618	0.082666	1.03226960048997	0.9568171668655	1.11356884743834	0.41186	1.03539575327954	0.959716996847532	1.11697631076498	0.368874	---	---	-++	Physical Health	Skin and Soft Tissue
20004#1600	336464/466(336930)	Operation code: mri / magnetic resonance imaging	UK Biobank Assessment Centre > Verbal interview > Operations	LOGISTIC-BINARY	1.08363137860456	0.989582899527793	1.1864492867242	0.0826809	1.02202287654765	0.93318612913596	1.11916229582948	0.638429	1.02225041132185	0.933402777022433	1.11945423319716	0.635054	---	---	+++	Physical Health	General Health and Miscellaneous
41272#C186	336702/269(336971)	Operative procedures - OPCS4: C18.6 Correction of ptosis of eyelid using aponeurosis technique	Health-related outcomes > Hospital inpatient > Summary Operations	LOGISTIC-BINARY	1.11127879046087	0.986216018241831	1.25191895019392	0.0829541	1.06096314899055	0.941558240539081	1.19523991442305	0.330861	1.05964706290877	0.940372919675873	1.19388155338616	0.34135	---	---	+++	Physical Health	Eyes
131950	320811/16160(336971)	Date M72 first reported (fibroblastic disorders)	Health-related outcomes > First occurrences > Musculoskeletal system and connective tissue disorders	LOGISTIC-BINARY	1.01411912676011	0.998170944106796	1.03031867602144	0.0829562	1.01333240713091	0.997406691247822	1.02950897422367	0.101242	1.01256080461274	0.996646286394222	1.02872733580371	0.122479	---	---	+++	Physical Health	Musculoskeletal System
22601#11612669	84292/285(84577)	Job coding: road transport/traffic manager, haulage contractor/manager, taxi/courier service manager, bus/coach station manager, removals manager, shipping manager	Online follow-up > Work environment > Employment history	LOGISTIC-BINARY	1.10838500324698	0.986572208020081	1.24502069184194	0.0829728	1.07296049251055	0.95505459858553	1.20524474599083	0.235451	1.08773910414967	0.968152061842946	1.22202115987848	0.15687	---	---	+++	Sociodemographic	No-Subcat
26522	28128	Volume of VentricleChoroid (whole brain)	UK Biobank Assessment Centre > Imaging > Brain MRI > T1 structural brain MRI > Freesurfer ASEG	LINEAR	-0.00880894801467325	-0.0187680938377574	0.00115019780841094	0.082986	-0.0146660643557283	-0.0246412991769244	-0.00469082953453231	0.00395765	-0.013808191572863	-0.0237830955889412	-0.00383328755678469	0.0066661	---	-+-	---	Brain Imaging	No-Subcat
41200#K752	336153/818(336971)	Operative procedures - main OPCS4: K75.2 Percutaneous transluminal balloon angioplasty and insertion of 3 or more drug-eluting stents into coronary artery	Health-related outcomes > Hospital inpatient > Summary Operations	LOGISTIC-BINARY	1.06258784244531	0.992051764436883	1.13805178255468	0.0830303	1.03097389944311	0.962613287896476	1.10410168737661	0.383206	1.02423198559561	0.956309963310616	1.09692099010292	0.493831	---	---	+++	Physical Health	Cardiovascular Health
22617#2121	83708/869(84577)	Job code - historical: Civil engineers	Online follow-up > Work environment > Employment history	LOGISTIC-BINARY	0.942133541596461	0.880687340396631	1.00779828972151	0.0830676	0.955443849424283	0.893318433114501	1.02183626728637	0.18376	0.959860754790387	0.897468867266038	1.0265624090032	0.232109	---	---	---	Sociodemographic	No-Subcat
41229#5NP	334037/2934(336971)	PCT responsible for patient data: CENTRAL AND EASTERN CHESHIRE PCT	Health-related outcomes > Hospital inpatient > Summary Administration	LOGISTIC-BINARY	1.03272029798498	0.995784720226356	1.07100516725877	0.0830769	1.04713983913698	1.00973676229407	1.08590669880239	0.0130359	1.0453062950025	1.00795674087965	1.08402650780653	0.016973	---	---	+++	Auxiliary Variables	No-Subcat
22601#32323111	84344/233(84577)	Job coding: housing officer, welfare officer, refuge/rescue worker, probation assistant, nspcc inspector, day centre supervisor	Online follow-up > Work environment > Employment history	LOGISTIC-BINARY	1.12014110253921	0.985126378700032	1.27333687272192	0.0830911	1.04568297257286	0.919293185522413	1.18916115609748	0.49632	1.04461710873272	0.9183651756326	1.18804908994106	0.506327	---	---	+++	Sociodemographic	No-Subcat
41200#G437	336826/145(336971)	Operative procedures - main OPCS4: G43.7 Fibreoptic endoscopic rubber band ligation of upper gastrointestinal tract varices	Health-related outcomes > Hospital inpatient > Summary Operations	LOGISTIC-BINARY	1.15407917293929	0.981199436768789	1.35684442458651	0.0830987	1.07489295186069	0.913714667115146	1.26396281105923	0.382962	1.09089130177229	0.927322286704413	1.282969585545	0.2935	---	---	+++	Physical Health	Digestive Health
22617#5216	84370/207(84577)	Job code - historical: Pipe fitters	Online follow-up > Work environment > Employment history	LOGISTIC-BINARY	1.12813731106562	0.984131599600834	1.29290005564182	0.0832825	1.04550494692071	0.91210381269087	1.19817344244325	0.522548	1.04386541897526	0.91063348119448	1.19647859513772	0.53761	---	---	+++	Sociodemographic	No-Subcat
25310	26308	Mean L3 in cerebral peduncle on FA skeleton (right)	UK Biobank Assessment Centre > Imaging > Brain MRI > Diffusion brain MRI > dMRI skeleton	LINEAR	-0.0103796042370932	-0.0221283044278638	0.00136909595367742	0.0833484	0.00290726406420175	-0.00885956220888805	0.0146740903372916	0.628194	0.00221006336379223	-0.00955736044056602	0.0139774871681505	0.712785	---	---	-++	Brain Imaging	No-Subcat
41225#3	3615/605(4220)	Resuscitation methods: Positive pressure by mask, drugs nil	Health-related outcomes > Hospital inpatient > Summary Maternity	LOGISTIC-BINARY	1.07920483270496	0.989972972761996	1.17660586389009	0.0835558	1.0778305157933	0.988538928331788	1.17527436786437	0.0894376	1.07682886350742	0.987600434973788	1.17423932089489	0.0936134	---	---	+++	Physical Health	Reproductive Health
30080	326981	Platelet count	Biological samples > Assay results > Blood assays > Blood count	LINEAR	0.00292689595275113	-0.000388954550754474	0.00624274645625674	0.0836199	0.001801021194566	-0.00151500670574274	0.00511704909487474	0.287098	0.00147610047592754	-0.00184010945610107	0.00479231040795616	0.382982	---	---	+++	Physical Health	Blood and Immune System
26799	28128	Volume of lateralorbitofrontal (left hemisphere)	UK Biobank Assessment Centre > Imaging > Brain MRI > T1 structural brain MRI > Freesurfer desikan white	LINEAR	-0.00913877170528343	-0.0194943623180872	0.00121681890752033	0.0836885	-0.00770446355472321	-0.0180779224399319	0.00266899533048545	0.145474	-0.00759403540028196	-0.0179669874454692	0.00277891664490532	0.151312	---	---	---	Brain Imaging	No-Subcat
41272#W783	336757/214(336971)	Operative procedures - OPCS4: W78.3 Release of contracture of knee joint	Health-related outcomes > Hospital inpatient > Summary Operations	LOGISTIC-BINARY	1.1251583228135	0.984241926662777	1.28584463379304	0.0837489	1.04890301062944	0.917206167258987	1.19916371287587	0.485043	1.05527810414322	0.922779646557895	1.20657896740565	0.431563	---	---	+++	Physical Health	Musculoskeletal System
25048	23164	Median BOLD effect (in group-defined mask) for faces-shapes contrast	UK Biobank Assessment Centre > Imaging > Brain MRI > Task functional brain MRI	LINEAR	0.0112345749693265	-0.00150373158524092	0.0239728815238938	0.0838789	-0.00230349553273095	-0.0150982876913006	0.0104912966258387	0.724183	-0.00175107182752084	-0.0145466501685584	0.0110445065135167	0.788521	---	---	+--	Brain Imaging	No-Subcat
41200#L874	336057/914(336971)	Operative procedures - main OPCS4: L87.4 Avulsion of varicose vein of leg	Health-related outcomes > Hospital inpatient > Summary Operations	LOGISTIC-BINARY	0.944274327928511	0.88479967557377	1.0076817948853	0.0839274	0.974777368432409	0.913437972068884	1.04017056382796	0.440853	0.975258461466607	0.913909612709562	1.04068421617186	0.44965	---	---	---	Physical Health	Cardiovascular Health
130216	332920/4051(336971)	Date B26 first reported (mumps)	Health-related outcomes > First occurrences > Certain infectious and parasitic diseases	LOGISTIC-BINARY	1.02771617190216	0.996331165529564	1.06007428354608	0.0839677	1.01090263711851	0.980010899930852	1.04275321650923	0.493361	1.01240696695318	0.981470323220203	1.0443094806216	0.436061	---	---	+++	Physical Health	Infectious and Parasitical Diseases
41200#X403	336652/319(336971)	Operative procedures - main OPCS4: X40.3 Haemodialysis NEC	Health-related outcomes > Hospital inpatient > Summary Operations	LOGISTIC-BINARY	1.10138081468695	0.987008994704167	1.22875915208549	0.0840257	1.12739593224655	1.01051563472934	1.25754867459495	0.0316173	1.12031903965504	1.00408407136295	1.24985568037959	0.0419469	---	---	+++	Physical Health	Genitourinary Health
27494	28128	Volume of G-insular-short (left hemisphere)	UK Biobank Assessment Centre > Imaging > Brain MRI > T1 structural brain MRI > Freesurfer a2009s	LINEAR	-0.00935626828699539	-0.0199714788375602	0.00125894226356939	0.0840726	-0.00516387130289997	-0.0157976262174078	0.00546988361160783	0.341196	-0.00451281620529836	-0.0151460806720455	0.00612044826144881	0.405498	---	---	---	Brain Imaging	No-Subcat
41200#H239	336793/178(336971)	Operative procedures - main OPCS4: H23.9 Unspecified endoscopic extirpation of lesion of lower bowel using fibreoptic sigmoidoscope	Health-related outcomes > Hospital inpatient > Summary Operations	LOGISTIC-BINARY	1.13793154990754	0.982570511168108	1.31740544871192	0.0840969	1.05900100693372	0.914355098501888	1.22610238747633	0.443657	1.0511061580735	0.907521887846013	1.21713685613949	0.505618	---	---	+++	Physical Health	Digestive Health
12673	28574	Heart rate during PWA	UK Biobank Assessment Centre > Imaging > Heart MRI > Pulse wave analysis	LINEAR	0.0101172511898666	-0.00136585790347893	0.0216003602832122	0.0841948	0.00232407027518671	-0.00918875999892231	0.0138369005492957	0.692351	0.00323918571538983	-0.00827462512272966	0.0147529965535093	0.581349	---	---	+++	Physical Health	Cardiovascular Health
41210#Y708	336856/115(336971)	Operative procedures - secondary OPCS4: Y70.8 Other specified early operations NOC	Health-related outcomes > Hospital inpatient > Summary Operations	LOGISTIC-BINARY	1.17427442076775	0.978224788956324	1.40886237686033	0.0843011	1.08264185537808	0.901870738662726	1.2989660827827	0.3936	1.0934931964321	0.910915639127586	1.31223314584644	0.337163	---	---	+++	Physical Health	General Health and Miscellaneous
41272#Y708	336856/115(336971)	Operative procedures - OPCS4: Y70.8 Other specified early operations NOC	Health-related outcomes > Hospital inpatient > Summary Operations	LOGISTIC-BINARY	1.17427442076775	0.978224788956324	1.40886237686033	0.0843011	1.08264185537808	0.901870738662726	1.2989660827827	0.3936	1.0934931964321	0.910915639127586	1.31223314584644	0.337163	---	---	+++	Physical Health	General Health and Miscellaneous
26569	28128	Mean intensity of Lateral-Ventricle (right hemisphere)	UK Biobank Assessment Centre > Imaging > Brain MRI > T1 structural brain MRI > Freesurfer ASEG	LINEAR	0.00941512688988472	-0.00128124371569409	0.0201114974954635	0.0844902	0.0146376391064964	0.00392377805912695	0.0253515001538658	0.00741318	0.013434479618509	0.00272093814251353	0.0241480210945044	0.0139833	---	---	+++	Brain Imaging	No-Subcat
22424	27911	Cardiac output	UK Biobank Assessment Centre > Imaging > Heart MRI > Left ventricular size and function	LINEAR	-0.00937626465623526	-0.0200309171672848	0.00127838785481425	0.0845612	-0.00767499366300268	-0.01837795778499	0.0030279704589846	0.159874	-0.00725218927206064	-0.0179545053971363	0.00345012685301499	0.184128	---	---	---	Physical Health	Cardiovascular Health
27099	28128	Volume of perirhinal (left hemisphere)	UK Biobank Assessment Centre > Imaging > Brain MRI > T1 structural brain MRI > Freesurfer BA exvivo	LINEAR	-0.0100964127215611	-0.0215709583207532	0.00137813287763108	0.0846034	-0.0064549163390818	-0.0179494429547129	0.0050396102765493	0.27104	-0.00649679310912145	-0.0179907425675706	0.00499715634932771	0.267919	---	---	---	Brain Imaging	No-Subcat
130068	336688/283(336971)	Date A40 first reported (streptococcal septicaemia)	Health-related outcomes > First occurrences > Certain infectious and parasitic diseases	LOGISTIC-BINARY	1.10777713959411	0.985999985312574	1.24430678154253	0.0846378	1.09847548789446	0.977861395186738	1.23368682321718	0.113134	1.0981558457654	0.977522238370069	1.23349790108891	0.114556	---	---	+++	Physical Health	Infectious and Parasitical Diseases
41272#J373	336332/639(336971)	Operative procedures - OPCS4: J37.3 Direct puncture operative cholangiography	Health-related outcomes > Hospital inpatient > Summary Operations	LOGISTIC-BINARY	1.07042434837033	0.99066381328195	1.15650032855869	0.084782	0.969706326044168	0.897372917139971	1.04777446517699	0.436441	0.969918460677721	0.897603340471615	1.04799876450366	0.439582	---	---	+--	Physical Health	Digestive Health
20003#1140881474	336787/143(336930)	Treatment/medication code: normacol granules	UK Biobank Assessment Centre > Verbal interview > Medications	LOGISTIC-BINARY	0.86536540432745	0.733987653672957	1.0198384084644	0.0848216	0.918899287544161	0.77976048855744	1.08241808568268	0.312068	0.910929381330008	0.773136745661311	1.07299542480262	0.264533	---	---	---	Physical Health	Digestive Health
41210#S152	336687/284(336971)	Operative procedures - secondary OPCS4: S15.2 Biopsy of lesion of skin NEC	Health-related outcomes > Hospital inpatient > Summary Operations	LOGISTIC-BINARY	0.902559504481466	0.803111379227196	1.01410377217336	0.084925	0.97085055526487	0.864163124835442	1.09047365433712	0.618108	0.957566107494124	0.852377528048046	1.07558496809222	0.464919	---	---	---	Physical Health	Skin and Soft Tissue
130858	336825/146(336971)	Date F12 first reported (mental and behavioural disorders due to use of cannabinoids)	Health-related outcomes > First occurrences > Mental and behavioural disorders	LOGISTIC-BINARY	1.15320719420508	0.980307360474177	1.35594839642539	0.0849778	1.0738889348426	0.912507556903808	1.2633028635378	0.390319	1.0800088038338	0.917700454320253	1.27071936546155	0.353919	---	---	+++	Mental Health	Addiction
41210#Z701	336729/242(336971)	Operative procedures - secondary OPCS4: Z70.1 Head of radius	Health-related outcomes > Hospital inpatient > Summary Operations	LOGISTIC-BINARY	0.894933584942241	0.788588720732407	1.01536334678528	0.0851515	0.895319923747566	0.789011343425757	1.01570003488488	0.0861187	0.890797334115622	0.78514655288415	1.0105006982603	0.0724266	---	---	---	Physical Health	Musculoskeletal System
41272#Z701	336729/242(336971)	Operative procedures - OPCS4: Z70.1 Head of radius	Health-related outcomes > Hospital inpatient > Summary Operations	LOGISTIC-BINARY	0.894933584942241	0.788588720732407	1.01536334678528	0.0851515	0.895319923747566	0.789011343425757	1.01570003488488	0.0861187	0.890797334115622	0.78514655288415	1.0105006982603	0.0724266	---	---	---	Physical Health	Musculoskeletal System
26631	28128	Volume of GC-ML-DG-head (left hemisphere)	UK Biobank Assessment Centre > Imaging > Brain MRI > T1 structural brain MRI > Freesurfer subsegmentation	LINEAR	-0.00924278862268062	-0.0197674740892025	0.00128189684384121	0.0852044	-0.0106427019636691	-0.0211852051721894	-0.000100198755148792	0.0478621	-0.0103021008637367	-0.0208441238810337	0.000239922153560407	0.0554465	---	---	---	Brain Imaging	No-Subcat
20003#1141153006	336651/279(336930)	Treatment/medication code: aprovel 75mg tablet	UK Biobank Assessment Centre > Verbal interview > Medications	LOGISTIC-BINARY	1.10821242507401	0.98566819912164	1.24569737318698	0.0853806	1.06442694316485	0.946828805960993	1.19636533232162	0.295433	1.07187264460679	0.953453989717512	1.20482771985612	0.244944	---	---	+++	Physical Health	Cardiovascular Health
22617#8131	84190/387(84577)	Job code - historical: Assemblers (electrical products)	Online follow-up > Work environment > Employment history	LOGISTIC-BINARY	1.09144828403544	0.987744839368909	1.20585102250182	0.0855653	1.04202521630406	0.943089599335815	1.15120075812207	0.41835	1.04170168816136	0.942775688374244	1.15093708392503	0.42211	---	---	+++	Sociodemographic	No-Subcat
26873	28128	Mean thickness of parsopercularis (right hemisphere)	UK Biobank Assessment Centre > Imaging > Brain MRI > T1 structural brain MRI > Freesurfer desikan white	LINEAR	0.00988235949641078	-0.00138383068580452	0.0211485496786261	0.0855717	0.011401851075712	0.000116590507468728	0.0226871116439552	0.0476798	0.0112756493694602	-9.06499710564244e-06	0.0225603637360261	0.0501843	---	---	+++	Brain Imaging	No-Subcat
41200#G443	336578/393(336971)	Operative procedures - main OPCS4: G44.3 Fibreoptic endoscopic dilation of upper gastrointestinal tract NEC	Health-related outcomes > Hospital inpatient > Summary Operations	LOGISTIC-BINARY	1.0905582333623	0.987848912935924	1.20375459374106	0.0855952	1.06216183927562	0.962220052035742	1.17230097910662	0.231282	1.05050395983729	0.951626055221182	1.15954048593678	0.328384	---	---	+++	Physical Health	Digestive Health
20631	127890	Liking for cake	Online follow-up > Food (and other) preferences	ORDERED-LOGISTIC	0.991580847932688	0.982067146485483	1.00118671264546	0.0856384	0.992587414881782	0.98306592966373	1.00220112044643	0.130305	0.991916302694157	0.982401108904149	1.00152365732564	0.0988604	---	---	---	Lifestyle/Behaviours	No-Subcat
41272#J403	336857/114(336971)	Operative procedures - OPCS4: J40.3 Endoscopic retrograde renewal of tubal prosthesis in bile duct NEC	Health-related outcomes > Hospital inpatient > Summary Operations	LOGISTIC-BINARY	1.17391344621348	0.977475034194615	1.40906203617698	0.0856745	1.04596454026201	0.870643104314465	1.2558994845901	0.630649	1.03967081289681	0.865417063342918	1.24857316286112	0.677372	---	---	+++	Physical Health	Digestive Health
41245#1780	332541/3040(335581)	Main speciality of consultant (recoded): Radiology	Health-related outcomes > Hospital inpatient > Summary Administration	LOGISTIC-BINARY	1.03181481093774	0.995599348307663	1.06932648282111	0.0856779	1.02993123899138	0.993797350989311	1.06735773062957	0.105428	1.0287975714259	0.992698458918878	1.0661959702151	0.119174	---	---	+++	Auxiliary Variables	No-Subcat
20090#371	43795/3950(47745)	Type of fat/oil used in cooking: Polyunsaturated margarine	Online follow-up > Diet by 24-hour recall > Spreads/sauces/cooking oils yesterday	LOGISTIC-BINARY	1.02897022686174	0.995969198341044	1.06304967316095	0.0858833	1.00654318079128	0.974257110031795	1.03988791080599	0.694943	1.0088244161453	0.976466617504046	1.0422480893958	0.597316	---	---	+++	Lifestyle/Behaviours	No-Subcat
41210#Q013	336466/505(336971)	Operative procedures - secondary OPCS4: Q01.3 Excision of lesion of cervix uteri	Health-related outcomes > Hospital inpatient > Summary Operations	LOGISTIC-BINARY	1.07930006431871	0.989219166570718	1.17745036852707	0.0859213	1.04974764385347	0.962036152188734	1.14532473404606	0.275145	1.04091063903261	0.95391657752284	1.13575531499713	0.36768	---	---	+++	Physical Health	Genitourinary Health
41272#K752	336134/837(336971)	Operative procedures - OPCS4: K75.2 Percutaneous transluminal balloon angioplasty and insertion of 3 or more drug-eluting stents into coronary artery	Health-related outcomes > Hospital inpatient > Summary Operations	LOGISTIC-BINARY	1.0612649520467	0.991582535705868	1.13575920998239	0.0859633	1.03257859233566	0.964862894892458	1.104961016987	0.353939	1.02634082429234	0.959025433182006	1.09832513703183	0.452335	---	---	+++	Physical Health	Cardiovascular Health
131426	319974/16997(336971)	Date J01 first reported (acute sinusitis)	Health-related outcomes > First occurrences > Respiratory system disorders	LOGISTIC-BINARY	1.01364327364368	0.998081950599236	1.02944401649615	0.0859943	1.01919272464543	1.00354617464173	1.03508024207634	0.0160115	1.0193725885242	1.00372158980917	1.03526591145494	0.0150717	---	---	+++	Physical Health	Respiratory Health
41200#B082	336847/124(336971)	Operative procedures - main OPCS4: B08.2 Subtotal thyroidectomy	Health-related outcomes > Hospital inpatient > Summary Operations	LOGISTIC-BINARY	1.16679570144047	0.978145736056216	1.39110081898971	0.0859994	1.25281131845433	1.05059214393667	1.49317409546443	0.0119655	1.25459934508825	1.05183577712387	1.49594682054177	0.0115945	---	---	+++	Physical Health	Endocrine and Metabolic System
41210#Z823	335889/1082(336971)	Operative procedures - secondary OPCS4: Z82.3 Carpometacarpal joint of thumb	Health-related outcomes > Hospital inpatient > Summary Operations	LOGISTIC-BINARY	1.05362628230038	0.992586952162172	1.11835859712591	0.0860926	1.05528112851858	0.994192258728437	1.12006282619837	0.0768389	1.05012002581137	0.989309600589764	1.11463059286112	0.107992	---	---	+++	Physical Health	Musculoskeletal System
41272#Z823	335889/1082(336971)	Operative procedures - OPCS4: Z82.3 Carpometacarpal joint of thumb	Health-related outcomes > Hospital inpatient > Summary Operations	LOGISTIC-BINARY	1.05362628230038	0.992586952162172	1.11835859712591	0.0860926	1.05528112851858	0.994192258728437	1.12006282619837	0.0768389	1.05012002581137	0.989309600589764	1.11463059286112	0.107992	---	---	+++	Physical Health	Musculoskeletal System
41272#J699	336847/124(336971)	Operative procedures - OPCS4: J69.9 Unspecified total excision of spleen	Health-related outcomes > Hospital inpatient > Summary Operations	LOGISTIC-BINARY	1.16569878754797	0.978176443125707	1.38839799117123	0.0861503	1.10583942431631	0.9278211885188	1.31732494902384	0.26056	1.12613650524223	0.944849080808141	1.34174946559568	0.184251	---	---	+++	Physical Health	Digestive Health
6141#7	333190/1801(334991)	How are people in household related to participant: Other related	UK Biobank Assessment Centre > Touchscreen > Sociodemographics > Household	LOGISTIC-BINARY	1.04138118144738	0.994234256626775	1.09072564362723	0.0861624	1.01800955815504	0.971897823216621	1.06627272138282	0.450252	1.01521320721676	0.969224813866934	1.06336060970057	0.523138	---	---	+++	Sociodemographic	No-Subcat
20003#1140910766	335862/1068(336930)	Treatment/medication code: nicorandil	UK Biobank Assessment Centre > Verbal interview > Medications	LOGISTIC-BINARY	1.05403344205322	0.992511482638449	1.11930584543697	0.0861918	1.08969466236419	1.0263065164554	1.15693484203047	0.00494649	1.08912199350152	1.02573860580768	1.15638362543238	0.00524629	---	-++	+++	Physical Health	Cardiovascular Health
4105	106170	Heel bone mineral density (BMD) (left)	UK Biobank Assessment Centre > Physical measures > Bone-densitometry of heel	LINEAR	-0.00508481800771411	-0.0108952874528052	0.000725651437377008	0.0863097	0.00473248354683955	-0.00107197470297012	0.0105369417966492	0.110043	0.00440934480679116	-0.0013929544338725	0.0102116440474548	0.136371	---	---	-++	Physical Health	Musculoskeletal System
104140	47708	Broccoli intake	Online follow-up > Diet by 24-hour recall > Fruit/vegetables yesterday	ORDERED-LOGISTIC	0.977908918714168	0.953247555011624	1.00320829387184	0.0864984	0.99227068800328	0.967275586421918	1.01791168110908	0.551103	0.994506568232671	0.969479061268451	1.02018017074435	0.671855	---	---	---	Lifestyle/Behaviours	No-Subcat
20003#1140868426	336811/119(336930)	Treatment/medication code: triamcinolone	UK Biobank Assessment Centre > Verbal interview > Medications	LOGISTIC-BINARY	0.853993267481412	0.712781830977062	1.02267457550077	0.0865659	0.906565857025752	0.757110053504429	1.08498386682705	0.285235	0.903060182366233	0.754357558102749	1.08073003827225	0.26625	---	---	---	Physical Health	Skin and Soft Tissue
22601#31193034	83213/1364(84577)	Job coding: other science technician, materials technician, technical assistant, technical officer	Online follow-up > Work environment > Employment history	LOGISTIC-BINARY	1.04788091581634	0.993259696586713	1.10546035861313	0.0867073	1.02194442093534	0.968703609188839	1.07807366121628	0.426352	1.02663986087203	0.97315506929815	1.08304438250466	0.3354	---	---	+++	Sociodemographic	No-Subcat
41200#W424	336732/239(336971)	Operative procedures - main OPCS4: W42.4 Attention to total prosthetic replacement of knee joint NEC	Health-related outcomes > Hospital inpatient > Summary Operations	LOGISTIC-BINARY	1.11697091617123	0.984030218432754	1.26753057848533	0.0867533	1.16499074419903	1.02666331691104	1.32159504474268	0.0177615	1.1690718076104	1.03015677661109	1.32648714891372	0.0154358	---	---	+++	Physical Health	Musculoskeletal System
1190	336846	Nap during day	UK Biobank Assessment Centre > Touchscreen > Lifestyle and environment > Sleep	ORDERED-LOGISTIC	1.00596398520608	0.999140502022787	1.01283406836472	0.0868277	1.00675899506066	0.999932830755188	1.01363175901532	0.0523018	1.00652958127154	0.999705101872995	1.01340064792763	0.0607897	---	---	+++	Sleep	No-Subcat
26520	28128	Volume of SupraTentorialNotVent (whole brain)	UK Biobank Assessment Centre > Imaging > Brain MRI > T1 structural brain MRI > Freesurfer ASEG	LINEAR	-0.00815502600562715	-0.0174902278200007	0.00118017580874642	0.0868607	-0.0101858836932013	-0.0195367773160949	-0.000834990070307814	0.0327638	-0.0101234549624746	-0.019473890900153	-0.000773019024796115	0.0338389	---	---	---	Brain Imaging	No-Subcat
41273#522	336840/131(336971)	Operative procedures - OPCS3: 522 Cholecystectomy	Health-related outcomes > Hospital inpatient > Summary Operations	LOGISTIC-BINARY	1.15996898318147	0.978494855042826	1.3745463738501	0.0869773	1.09174282786825	0.921061456721788	1.29357455378299	0.311015	1.1031655804185	0.930614828350515	1.30744208302659	0.257594	---	---	+++	Physical Health	Digestive Health
25906	27876	Volume of grey matter in VIIb Cerebellum (left)	UK Biobank Assessment Centre > Imaging > Brain MRI > T1 structural brain MRI > Regional grey matter volumes (FAST)	LINEAR	-0.00976390190143841	-0.0209566325506551	0.00142882874777827	0.0873074	-0.0179259032680922	-0.029137126845619	-0.00671467969056539	0.00172637	-0.0171765620370903	-0.0283864744550122	-0.00596664961916853	0.00267292	---	-++	---	Brain Imaging	No-Subcat
131398	336794/177(336971)	Date I81 first reported (portal vein thrombosis)	Health-related outcomes > First occurrences > Circulatory system disorders	LOGISTIC-BINARY	1.13678972830384	0.981210339075764	1.3165630037637	0.0873348	1.10636218754341	0.954954852464851	1.28130471426751	0.177675	1.11527133786879	0.962602170010314	1.29184879237576	0.145993	---	---	+++	Physical Health	Cardiovascular Health
20003#1140879802	323272/13658(336930)	Treatment/medication code: amlodipine	UK Biobank Assessment Centre > Verbal interview > Medications	LOGISTIC-BINARY	1.01521762944093	0.997782244129765	1.03295368594718	0.0874395	1.02109304396491	1.00358914538641	1.03889842926017	0.0179588	1.0187340361966	1.00126911157365	1.03650131205015	0.0353803	---	---	+++	Physical Health	Cardiovascular Health
25003	27880	Volume of ventricular cerebrospinal fluid (normalised for head size)	UK Biobank Assessment Centre > Imaging > Brain MRI > T1 structural brain MRI	LINEAR	-0.00870141919773361	-0.0186811967947421	0.00127835839927486	0.0874664	-0.0127075402079852	-0.0227046437014936	-0.0027104367144769	0.0127276	-0.0117484586656439	-0.0217444620419813	-0.00175245528930652	0.0212481	---	---	---	Brain Imaging	No-Subcat
41200#W091	336784/187(336971)	Operative procedures - main OPCS4: W09.1 Excision of lesion of bone NEC	Health-related outcomes > Hospital inpatient > Summary Operations	LOGISTIC-BINARY	1.13272235996606	0.981639389427941	1.30660297730088	0.0875716	1.17459259709032	1.01810571503082	1.35467797613384	0.0272042	1.18061136041692	1.02319703986971	1.36195154744954	0.0228571	---	---	+++	Physical Health	Musculoskeletal System
20689	127759	Liking for mayonnaise	Online follow-up > Food (and other) preferences	ORDERED-LOGISTIC	0.991668160744765	0.982193064652076	1.00123466192796	0.087621	0.987752147475994	0.978303660174376	0.99729188856304	0.0119727	0.986986274741592	0.977545239457516	0.996518490611115	0.0075592	---	---	---	Lifestyle/Behaviours	No-Subcat
41215#1	334859/2112(336971)	Detention categories: Formally detained under Part II, Mental Health Act 1983	Health-related outcomes > Hospital inpatient > Summary Psychiatric	LOGISTIC-BINARY	1.03796448669673	0.994491395598775	1.08330590333672	0.0877261	1.02135511316478	0.978541122748514	1.06601155883798	0.333322	1.02361654455062	0.9807067930373	1.0683840146825	0.285271	---	---	+++	Mental Health	General
25867	27876	Volume of grey matter in Parietal Operculum Cortex (right)	UK Biobank Assessment Centre > Imaging > Brain MRI > T1 structural brain MRI > Regional grey matter volumes (FAST)	LINEAR	-0.00941895994251719	-0.0202307993409853	0.00139287945595093	0.0877333	-0.00948555667053686	-0.0203165946648395	0.00134548132376578	0.0860702	-0.00937668396733458	-0.0202063123394816	0.00145294440481246	0.0896924	---	---	---	Brain Imaging	No-Subcat
25471	26307	Mean ISOVF in sagittal stratum on FA skeleton (left)	UK Biobank Assessment Centre > Imaging > Brain MRI > Diffusion brain MRI > dMRI skeleton	LINEAR	0.0104404748612582	-0.00154724483061926	0.0224281945531357	0.0878205	0.00281082222940715	-0.00919526332147359	0.0148169077802879	0.646323	0.00305186701101943	-0.00895479698408801	0.0150585310061269	0.618341	---	---	+++	Brain Imaging	No-Subcat
20087#171	47134/611(47745)	Types of spread used on bread/crackers: Very low fat polyunsaturated margarine on bread/crackers	Online follow-up > Diet by 24-hour recall > Bread/pasta/rice yesterday	LOGISTIC-BINARY	1.07188872552437	0.989681724119551	1.16077394950386	0.0878941	1.1214250356316	1.03553905908774	1.21435308984765	0.0047985	1.12465132457697	1.03845686517361	1.21795652486062	0.00387393	---	-++	+++	Lifestyle/Behaviours	No-Subcat
41210#T744	336857/114(336971)	Operative procedures - secondary OPCS4: T74.4 Injection of therapeutic substance into tendon NEC	Health-related outcomes > Hospital inpatient > Summary Operations	LOGISTIC-BINARY	1.17267630147672	0.976336223594638	1.40769802855304	0.0879322	1.0603809137214	0.882424871769764	1.27354622552658	0.531063	1.07124153656988	0.89147785424378	1.28682261263433	0.462379	---	---	+++	Physical Health	Skin and Soft Tissue
20003#1140881472	336458/472(336930)	Treatment/medication code: lacri-lube eye ointment	UK Biobank Assessment Centre > Verbal interview > Medications	LOGISTIC-BINARY	1.08158943185635	0.988344050169773	1.18347787531868	0.0879507	1.06821620046586	0.976196098104873	1.16876142831778	0.150774	1.06703336297063	0.975089755966819	1.16755302320318	0.157979	---	---	+++	Physical Health	Eyes
41272#S362	336385/586(336971)	Operative procedures - OPCS4: S36.2 Full thickness autograft of skin NEC	Health-related outcomes > Hospital inpatient > Summary Operations	LOGISTIC-BINARY	1.07298169276614	0.989518695827486	1.16336107377194	0.0879865	1.06478498858178	0.982069714370101	1.15434524618	0.127887	1.06721387290456	0.984289108886975	1.15704809139953	0.114805	---	---	+++	Physical Health	Skin and Soft Tissue
41272#A847	336168/803(336971)	Operative procedures - OPCS4: A84.7 Sleep studies NEC	Health-related outcomes > Hospital inpatient > Summary Operations	LOGISTIC-BINARY	1.06207952479076	0.990988599519448	1.13818260897009	0.0882255	1.11222064010949	1.03785892037945	1.19182811262644	0.00257833	1.10751277521094	1.03341070377627	1.18688016471103	0.00384051	---	-++	+++	Sleep	No-Subcat
41210#W816	336867/104(336971)	Operative procedures - secondary OPCS4: W81.6 Capsulorrhaphy of joint	Health-related outcomes > Hospital inpatient > Summary Operations	LOGISTIC-BINARY	1.18112191142154	0.975104038114632	1.42979865372745	0.0882261	1.36911172696157	1.13107293987066	1.65621648158692	0.00124179	1.35826213064308	1.12160901059741	1.64419652456619	0.00170025	---	-++	+++	Physical Health	Musculoskeletal System
104490	47722	Grapefruit intake	Online follow-up > Diet by 24-hour recall > Fruit/vegetables yesterday	ORDERED-LOGISTIC	0.95443659151722	0.90461237128846	1.00700502904855	0.0882366	0.971341835492229	0.920864837587685	1.02458571862624	0.285555	0.972251545196793	0.921775387084749	1.02549176337537	0.300877	---	---	---	Lifestyle/Behaviours	No-Subcat
20003#1140921814	336355/575(336930)	Treatment/medication code: mirena 52mg intrauterine system	UK Biobank Assessment Centre > Verbal interview > Medications	LOGISTIC-BINARY	1.07381179534873	0.989324723930872	1.16537627284776	0.0882855	1.02544641467336	0.944373991214923	1.11338290642171	0.549648	1.03743316017198	0.955437286541505	1.12640729900161	0.381529	---	---	+++	Physical Health	Reproductive Health
41210#J183	336486/485(336971)	Operative procedures - secondary OPCS4: J18.3 Total cholecystectomy NEC	Health-related outcomes > Hospital inpatient > Summary Operations	LOGISTIC-BINARY	1.08038130366276	0.988374131563353	1.18080413710869	0.0884428	1.05420510013007	0.964501145231679	1.15210431172532	0.244336	1.05511198702656	0.965318003857507	1.15316485513451	0.23693	---	---	+++	Physical Health	Digestive Health
41210#K586	336817/154(336971)	Operative procedures - secondary OPCS4: K58.6 Percutaneous transluminal three dimensional electroanatomic mapping of conducting system of heart	Health-related outcomes > Hospital inpatient > Summary Operations	LOGISTIC-BINARY	0.871120739331177	0.743092255479258	1.02077574259053	0.0884808	0.855777295635368	0.730147537818613	1.00262526899891	0.0542192	0.853248911142588	0.728186032185637	0.999521780112076	0.0495053	---	---	---	Physical Health	Cardiovascular Health
41210#S608	336865/106(336971)	Operative procedures - secondary OPCS4: S60.8 Other specified other operations on skin	Health-related outcomes > Hospital inpatient > Summary Operations	LOGISTIC-BINARY	0.847219303595639	0.699875130518574	1.02503784504901	0.0885379	1.01551569039324	0.83966700893249	1.22753747204532	0.873729	1.01132520169963	0.836245352072373	1.22266010859679	0.907484	---	---	-++	Physical Health	Skin and Soft Tissue
41200#W848	335494/1477(336971)	Operative procedures - main OPCS4: W84.8 Other specified therapeutic endoscopic operations on other joint structure	Health-related outcomes > Hospital inpatient > Summary Operations	LOGISTIC-BINARY	1.04539407490235	0.993291330090578	1.10018431643031	0.0886419	1.04360292690559	0.991595837333214	1.09829271953705	0.101623	1.04183031143528	0.989898382236171	1.09645844590587	0.116139	---	---	+++	Physical Health	Musculoskeletal System
41200#R102	336797/174(336971)	Operative procedures - main OPCS4: R10.2 Diagnostic amniocentesis	Health-related outcomes > Hospital inpatient > Summary Operations	LOGISTIC-BINARY	1.13789582270093	0.980473922058844	1.32008596951469	0.0886432	1.06330535693978	0.915705427995093	1.23431765934505	0.420359	1.06498017732434	0.917155534286984	1.23638705683977	0.408687	---	---	+++	Physical Health	Reproductive Health
5111	68002	3mm asymmetry angle (left)	UK Biobank Assessment Centre > Physical measures > Eye measures > Autorefraction	LINEAR	0.00654353696284199	-0.000989346315142596	0.0140764202408266	0.0886515	0.00968389971304	0.00217639244911583	0.0171914069769642	0.0114674	0.0102409694396208	0.0027364788422342	0.0177454600370074	0.00748132	---	---	+++	Physical Health	Eyes
132456	336801/170(336971)	Date Q14 first reported (congenital malformations of posterior segment of eye)	Health-related outcomes > First occurrences > Congenital disruptions and chromosomal abnormalities	LOGISTIC-BINARY	0.877369895842424	0.754547504711459	1.01983930436033	0.0886903	0.878871291151714	0.755943354758879	1.02142473759388	0.0926181	0.872862602785573	0.75093440944323	1.01435012730395	0.0762457	---	---	---	Physical Health	Congenital and chromosomal
41256#914	336809/162(336971)	Operative procedures - main OPCS3: 914 Excision of other lesion of skin or subcutaneous tissue	Health-related outcomes > Hospital inpatient > Summary Operations	LOGISTIC-BINARY	0.874963979923679	0.750099903233324	1.02032922040818	0.0887855	0.997248196093072	0.85525567104974	1.1624852131773	0.971923	0.993356402853759	0.851955031326235	1.15803183370081	0.932156	---	---	---	Physical Health	Skin and Soft Tissue
131004	336784/187(336971)	Date G06 first reported (intracranial and intraspinal abscess and granuloma)	Health-related outcomes > First occurrences > Nervous system disorders	LOGISTIC-BINARY	0.882512801081881	0.764075022777452	1.01897808680569	0.0887888	0.897657494796829	0.777277304183946	1.036351344928	0.141217	0.902330556350504	0.78147943464639	1.04165363308149	0.160935	---	---	---	Physical Health	Nervous System
26606	28128	Volume of Cortical-nucleus (left hemisphere)	UK Biobank Assessment Centre > Imaging > Brain MRI > T1 structural brain MRI > Freesurfer subsegmentation	LINEAR	0.00964824433046114	-0.0014649623820745	0.0207614510429968	0.088828	0.00720913127650675	-0.00392333251778628	0.0183415950707998	0.204351	0.00712817354903147	-0.00400374151104662	0.0182600886091096	0.209456	---	---	+++	Brain Imaging	No-Subcat
27455	28128	Mean thickness of S-front-middle (left hemisphere)	UK Biobank Assessment Centre > Imaging > Brain MRI > T1 structural brain MRI > Freesurfer a2009s	LINEAR	0.00975458499703308	-0.00148217860239361	0.0209913485964598	0.0888584	0.00841503998618032	-0.00284108732605524	0.0196711672984159	0.142843	0.00819317657483567	-0.00306241106777219	0.0194487642174435	0.15366	---	---	+++	Brain Imaging	No-Subcat
24003	332419	Nitrogen dioxide air pollution; 2010	Additional exposures > Local environment > Residential air pollution	LINEAR	0.00293040104589647	-0.00044539727905315	0.00630619937084609	0.0888734	0.00274266444710222	-0.000632553798511283	0.00611788269271573	0.11124	0.0023531939964489	-0.00102198313209952	0.00572837112499732	0.171782	---	---	+++	Sociodemographic	No-Subcat
41210#H259	333765/3206(336971)	Operative procedures - secondary OPCS4: H25.9 Unspecified diagnostic endoscopic examination of lower bowel using fibreoptic sigmoidoscope	Health-related outcomes > Hospital inpatient > Summary Operations	LOGISTIC-BINARY	1.03064945380024	0.99541101150868	1.0671161071447	0.0888816	1.04052690700758	1.00497939921898	1.07731276367828	0.0250471	1.03651915787909	1.00109771327397	1.0731823114061	0.0431569	---	---	+++	Physical Health	Digestive Health
971	240962	Frequency of walking for pleasure in last 4 weeks	UK Biobank Assessment Centre > Touchscreen > Lifestyle and environment > Physical activity	ORDERED-LOGISTIC	1.00616149809654	0.999059469974695	1.0133140125057	0.0892007	1.00312845501049	0.996038775700196	1.01026859777055	0.388043	1.00275378622515	0.995667422949022	1.00989058455953	0.447248	---	---	+++	Lifestyle/Behaviours	No-Subcat
20086#11	46148/1597(47745)	Type of special diet followed: Vegetarian	Online follow-up > Diet by 24-hour recall > Typical diet yesterday	LOGISTIC-BINARY	1.04426229773067	0.993363504040798	1.09773018432479	0.0892324	1.04611979188997	0.994982702493778	1.09986065011975	0.0777789	1.04526891964098	0.994179310129422	1.09897162436991	0.0832901	---	---	+++	Lifestyle/Behaviours	No-Subcat
41200#B311	336173/798(336971)	Operative procedures - main OPCS4: B31.1 Reduction mammoplasty	Health-related outcomes > Hospital inpatient > Summary Operations	LOGISTIC-BINARY	1.06211625876988	0.990760706215856	1.13852805891664	0.0892703	1.13769185639552	1.06130003191046	1.2194974650059	0.000273247	1.14201172607706	1.065263511792	1.22423735515099	0.000182368	---	-++	+++	Physical Health	Endocrine and Metabolic System
41210#Y692	336846/125(336971)	Operative procedures - secondary OPCS4: Y69.2 Harvest of cartilage from ear	Health-related outcomes > Hospital inpatient > Summary Operations	LOGISTIC-BINARY	1.16347073740308	0.976777613355166	1.38511839704923	0.0892856	1.00457467475945	0.842775795137398	1.19685780025467	0.95932	1.01002561195923	0.847422215764188	1.20345550935336	0.911232	---	---	+++	Physical Health	General Health and Miscellaneous
41272#Y692	336846/125(336971)	Operative procedures - OPCS4: Y69.2 Harvest of cartilage from ear	Health-related outcomes > Hospital inpatient > Summary Operations	LOGISTIC-BINARY	1.16347073740308	0.976777613355166	1.38511839704923	0.0892856	1.00457467475945	0.842775795137398	1.19685780025467	0.95932	1.01002561195923	0.847422215764188	1.20345550935336	0.911232	---	---	+++	Physical Health	General Health and Miscellaneous
41210#Y705	334944/2027(336971)	Operative procedures - secondary OPCS4: Y70.5 Temporary operations	Health-related outcomes > Hospital inpatient > Summary Operations	LOGISTIC-BINARY	1.03867168322626	0.994172320621672	1.08513056314843	0.0893242	1.04607022186297	1.00132351079043	1.09278365452666	0.0433821	1.04498958267688	1.00027828677012	1.09167870692316	0.0485048	---	---	+++	Physical Health	General Health and Miscellaneous
41272#Y705	334944/2027(336971)	Operative procedures - OPCS4: Y70.5 Temporary operations	Health-related outcomes > Hospital inpatient > Summary Operations	LOGISTIC-BINARY	1.03867168322626	0.994172320621672	1.08513056314843	0.0893242	1.04607022186297	1.00132351079043	1.09278365452666	0.0433821	1.04498958267688	1.00027828677012	1.09167870692316	0.0485048	---	---	+++	Physical Health	General Health and Miscellaneous
20554#4	109669/446(110115)	Actions taken following self-harm: Use a helpline / voluntary organization	Online follow-up > Mental health > Self-harm behaviours	LOGISTIC-BINARY	1.083964820911	0.987585569312359	1.18958016770297	0.0894443	1.04618759811138	0.952940246175059	1.14842604586223	0.342845	1.04607330063471	0.952836955070661	1.14836072926876	0.344147	---	---	+++	Mental Health	Suicide and Self Harm
20003#1140860954	335848/1082(336930)	Treatment/medication code: isosorbide mononitrate	UK Biobank Assessment Centre > Verbal interview > Medications	LOGISTIC-BINARY	1.05319773393009	0.992006798256089	1.11810159127067	0.0895049	1.07406402144008	1.01184591579357	1.14004571070624	0.0188794	1.0721419979123	1.01001243055658	1.13805509372229	0.0221502	---	---	+++	Physical Health	Cardiovascular Health
41200#S574	336870/101(336971)	Operative procedures - main OPCS4: S57.4 Dressing of skin NEC	Health-related outcomes > Hospital inpatient > Summary Operations	LOGISTIC-BINARY	1.1829250278575	0.97407769314518	1.43564719063834	0.0895671	1.14080971050537	0.939345254081498	1.38460889833582	0.1832	1.13458421890631	0.934105317478123	1.3775353433986	0.202612	---	---	+++	Physical Health	Skin and Soft Tissue
41210#M814	336802/169(336971)	Operative procedures - secondary OPCS4: M81.4 Dilation of meatus of urethra	Health-related outcomes > Hospital inpatient > Summary Operations	LOGISTIC-BINARY	1.13925971923562	0.979865241623661	1.32406992986476	0.0895759	1.01961293972606	0.876865463626764	1.1851140410898	0.800466	1.02702533257158	0.883290699764296	1.19382199427909	0.728606	---	---	+++	Physical Health	Genitourinary Health
41272#W611	336808/163(336971)	Operative procedures - OPCS4: W61.1 Primary arthrodesis and articular bone graft NEC	Health-related outcomes > Hospital inpatient > Summary Operations	LOGISTIC-BINARY	0.875162291720181	0.75014573882232	1.02064214830535	0.0895814	0.889836441966897	0.762872290388899	1.03755841660217	0.136811	0.879606881151547	0.754242379838021	1.02557153286039	0.101741	---	---	---	Physical Health	Musculoskeletal System
3414	8140/28924(37064)	Hip pain for 3+ months	UK Biobank Assessment Centre > Touchscreen > Health and medical history > Pain	LOGISTIC-BINARY	1.02165531140719	0.99669175450764	1.04725070563754	0.0896495	1.01968672040409	0.994764595721936	1.04524075845358	0.122587	1.01995540375856	0.995046542015589	1.04549379557992	0.117306	---	---	+++	Physical Health	Pain
41272#T622	336104/867(336971)	Operative procedures - OPCS4: T62.2 Excision of bursa NEC	Health-related outcomes > Hospital inpatient > Summary Operations	LOGISTIC-BINARY	1.05939286939034	0.991061193996384	1.13235198985195	0.0897038	1.01941947967973	0.95362579353314	1.0896734289677	0.571851	1.0176171357567	0.951941732665045	1.08777233090165	0.607788	---	---	+++	Physical Health	Skin and Soft Tissue
20003#1140875392	336785/145(336930)	Treatment/medication code: plaquenil 200mg tablet	UK Biobank Assessment Centre > Verbal interview > Medications	LOGISTIC-BINARY	1.15077870076741	0.978246342911563	1.35315223926557	0.0897297	1.07038493532146	0.90975245946752	1.25886746990785	0.411703	1.06400123694677	0.904297997177956	1.2515916608967	0.454332	---	---	+++	Physical Health	General Health and Miscellaneous
104070	47745	Vegetable pieces intake	Online follow-up > Diet by 24-hour recall > Fruit/vegetables yesterday	ORDERED-LOGISTIC	0.97593526883235	0.948857398867101	1.00378586928664	0.089744	0.980251064939833	0.953045175568508	1.00823358110227	0.164841	0.981277277087228	0.954071891938387	1.00925842451075	0.187659	---	---	---	Lifestyle/Behaviours	No-Subcat
41272#W314	336792/179(336971)	Operative procedures - OPCS4: W31.4 Cancellous chip autograft of bone	Health-related outcomes > Hospital inpatient > Summary Operations	LOGISTIC-BINARY	1.13483504354613	0.980373241140802	1.31316330752502	0.0897728	1.02227749890283	0.882901344755036	1.18325449508722	0.768013	1.03019541275004	0.889778481172406	1.19251619892686	0.690467	---	---	+++	Physical Health	Musculoskeletal System
41200#F382	336475/496(336971)	Operative procedures - main OPCS4: F38.2 Excision of lesion of mouth NEC	Health-related outcomes > Hospital inpatient > Summary Operations	LOGISTIC-BINARY	1.07913316917289	0.988173304070984	1.17832004405108	0.0898118	1.07057946003365	0.980401469904106	1.16890911387363	0.128463	1.07014254905869	0.979974580880403	1.16851697902692	0.130983	---	---	+++	Physical Health	Dental and Mouth
41272#M814	336561/410(336971)	Operative procedures - OPCS4: M81.4 Dilation of meatus of urethra	Health-related outcomes > Hospital inpatient > Summary Operations	LOGISTIC-BINARY	1.08737757568136	0.986990437509059	1.19778643841975	0.0898136	1.08850776558238	0.988156765575201	1.1988561385256	0.0854356	1.09301827708638	0.992213341283639	1.20393989831215	0.0714514	---	---	+++	Physical Health	Genitourinary Health
399	336653	Number of incorrect matches in round	UK Biobank Assessment Centre > Cognitive function > Pairs matching	LINEAR	0.00287922469284642	-0.000448153398343761	0.0062066027840366	0.0898889	0.00354670381750726	0.000219442889389869	0.00687396474562465	0.0366871	0.00361829661858666	0.000291001537510918	0.0069455916996624	0.0330579	---	---	+++	Brain/Cognition	No-Subcat
41210#E047	336836/135(336971)	Operative procedures - secondary OPCS4: E04.7 Surgical outfracture of turbinate of nose	Health-related outcomes > Hospital inpatient > Summary Operations	LOGISTIC-BINARY	1.15659966780703	0.977341767802299	1.36804203808719	0.0899341	1.159539874982	0.979638274307098	1.37178649313936	0.0848255	1.16281387946531	0.982269965123177	1.37609735678487	0.0794609	---	---	+++	Physical Health	Respiratory Health
20277#3563	215504/1308(216812)	Job code at visit: Vocational and industrial trainers and instructors	UK Biobank Assessment Centre > Verbal interview > Employment	LOGISTIC-BINARY	1.0481066217558	0.992679193040341	1.10657008721894	0.0899347	1.02698536213191	0.972643453964766	1.08431127714881	0.336854	1.0271309345474	0.972777955495308	1.0844868758072	0.334393	---	---	+++	Sociodemographic	No-Subcat
22601#42133300	84225/352(84577)	Job coding: school secretary	Online follow-up > Work environment > Employment history	LOGISTIC-BINARY	0.913255138262368	0.822189971159612	1.01416606997581	0.0900676	0.948349312695905	0.853769034899463	1.05322035829119	0.322074	0.942531659290738	0.848591110134228	1.04674972296438	0.268935	---	---	---	Sociodemographic	No-Subcat
41210#A651	336534/437(336971)	Operative procedures - secondary OPCS4: A65.1 Carpal tunnel release	Health-related outcomes > Hospital inpatient > Summary Operations	LOGISTIC-BINARY	1.08447644858322	0.987315441531936	1.1910240501004	0.0901028	1.11732394481102	1.01731272145518	1.22698992879072	0.0203032	1.11772389430496	1.01761277202127	1.22757040136397	0.0200196	---	---	+++	Physical Health	Nervous System
41210#J749	336840/131(336971)	Operative procedures - secondary OPCS4: J74.9 Unspecified endoscopic ultrasound examination of pancreas	Health-related outcomes > Hospital inpatient > Summary Operations	LOGISTIC-BINARY	1.15903602607014	0.976933090757571	1.3743894526249	0.0901053	1.19599279968492	1.00843086758378	1.41772995590609	0.0394525	1.20099337027646	1.01247815888583	1.42415296000189	0.0353538	---	---	+++	Physical Health	Digestive Health
22601#71213337	83821/756(84577)	Job coding: collector/door-to-door salesperson, canvasser, credit agent, insurance agent, travelling salesperson, commercial traveller	Online follow-up > Work environment > Employment history	LOGISTIC-BINARY	1.06397862383864	0.99030776031837	1.14305525714946	0.0901273	1.05288514348587	0.9801076974659	1.13100271228949	0.158325	1.04699968093236	0.974598941440379	1.12474886525414	0.208943	---	---	+++	Sociodemographic	No-Subcat
22617#7121	83821/756(84577)	Job code - historical: Collector salespersons and credit agents	Online follow-up > Work environment > Employment history	LOGISTIC-BINARY	1.06397862383864	0.99030776031837	1.14305525714946	0.0901273	1.05288514348587	0.9801076974659	1.13100271228949	0.158325	1.04699968093236	0.974598941440379	1.12474886525414	0.208943	---	---	+++	Sociodemographic	No-Subcat
41200#W082	336354/617(336971)	Operative procedures - main OPCS4: W08.2 Excision of overgrowth of bone	Health-related outcomes > Hospital inpatient > Summary Operations	LOGISTIC-BINARY	1.07057159423304	0.989325062875884	1.15837080289026	0.0901597	1.0846741920658	1.00240441836406	1.17357706743789	0.0432859	1.08143792557405	0.99937562779305	1.17016225935192	0.0517431	---	---	+++	Physical Health	Musculoskeletal System
20084#475	47287/458(47745)	Vitamin and/or mineral supplement use: Vitamin A	Online follow-up > Diet by 24-hour recall > Vitamin/mineral supplements yesterday	LOGISTIC-BINARY	1.08271504127928	0.987513709329684	1.18688589358706	0.0902594	1.12609296123849	1.02737281359291	1.23419005600929	0.0111441	1.12162311125872	1.02321857408174	1.22943509620477	0.0142627	---	---	+++	Lifestyle/Behaviours	No-Subcat
25896	27876	Volume of grey matter in V Cerebellum (right)	UK Biobank Assessment Centre > Imaging > Brain MRI > T1 structural brain MRI > Regional grey matter volumes (FAST)	LINEAR	-0.00951614561455134	-0.0205263399792058	0.0014940487501031	0.0902619	-0.0140107369003441	-0.0250398289395892	-0.00298164486109896	0.0127824	-0.0134993310240478	-0.0245270621713303	-0.00247159987676529	0.0164309	---	---	---	Brain Imaging	No-Subcat
3616	3481/15169(18650)	Chest pain due to walking ceases when standing still	UK Biobank Assessment Centre > Touchscreen > Health and medical history > Chest pain	LOGISTIC-BINARY	0.968276860897402	0.932824131897648	1.00507813544349	0.0902766	0.943818933409624	0.909451207483222	0.979475483823389	0.00224461	0.943544490327814	0.90920143259163	0.979170632859938	0.00212142	---	-++	---	Physical Health	Cardiovascular Health
27736	28128	Volume of G-temporal-middle (right hemisphere)	UK Biobank Assessment Centre > Imaging > Brain MRI > T1 structural brain MRI > Freesurfer a2009s	LINEAR	-0.00890715686038323	-0.0192135021457921	0.00139918842502566	0.0902854	-0.011674507244185	-0.0219981002078778	-0.00135091428049233	0.0266629	-0.011037419986827	-0.0213605932260679	-0.000714246747586182	0.0361211	---	---	---	Brain Imaging	No-Subcat
26915	28128	Volume of rostralmiddlefrontal (right hemisphere)	UK Biobank Assessment Centre > Imaging > Brain MRI > T1 structural brain MRI > Freesurfer desikan white	LINEAR	-0.00880504475479238	-0.0189988672037357	0.00138877769415098	0.0904633	-0.00292370560062282	-0.0131354221635642	0.00728801096231857	0.57468	-0.00309608222155374	-0.0133072819746734	0.00711511753156594	0.552319	---	---	---	Brain Imaging	No-Subcat
20419	7898/24528(32426)	Difficulty concentrating during worst period of anxiety	Online follow-up > Mental health > Anxiety	LOGISTIC-BINARY	1.02220325639875	0.996548114319033	1.04853258691613	0.090465	1.02846596838157	1.00244445585195	1.0551760305334	0.0318541	1.0285182135849	1.0025279148066	1.05519364071375	0.0313253	---	---	+++	Mental Health	Anxiety
20277#5321	216682/130(216812)	Job code at visit: Plasterers	UK Biobank Assessment Centre > Verbal interview > Employment	LOGISTIC-BINARY	1.15961766985568	0.976542325904264	1.37625665192501	0.0906679	1.00149393515054	0.843038296868495	1.189157633031	0.986427	0.987005944239735	0.830870615373332	1.1721292112272	0.881555	---	---	++-	Sociodemographic	No-Subcat
20277#5432	216646/166(216812)	Job code at visit: Bakers, flour confectioners	UK Biobank Assessment Centre > Verbal interview > Employment	LOGISTIC-BINARY	1.14044069828236	0.979157389227417	1.32772827178306	0.0907314	1.18070991592551	1.01389824339738	1.37445359413071	0.03234	1.17646777559823	1.01010190318993	1.36991579747099	0.0365489	---	---	+++	Sociodemographic	No-Subcat
41272#W792	336189/782(336971)	Operative procedures - OPCS4: W79.2 Excision of bunion NEC	Health-related outcomes > Hospital inpatient > Summary Operations	LOGISTIC-BINARY	1.06236328296427	0.990398091360099	1.13946864961992	0.0907762	1.03545603162462	0.965326563902027	1.11059728249934	0.329928	1.03633163722527	0.966138960834243	1.11157185894635	0.318454	---	---	+++	Physical Health	Musculoskeletal System
30230	326380	Nucleated red blood cell percentage	Biological samples > Assay results > Blood assays > Blood count	ORDERED-LOGISTIC	0.968639169199866	0.933502274945072	1.00509861120951	0.0909861	0.97089183021081	0.93567293292396	1.00743637311853	0.117118	0.972342858743964	0.93708044467499	1.00893220034946	0.136709	---	---	---	Physical Health	Blood and Immune System
41229#5N3	333668/3303(336971)	PCT responsible for patient data: WAKEFIELD DISTRICT PCT	Health-related outcomes > Hospital inpatient > Summary Administration	LOGISTIC-BINARY	1.03013083414893	0.995262991471178	1.06620262854347	0.0910073	1.04750260278403	1.01208962600361	1.08413740217771	0.00815856	1.04765552929614	1.01222743834805	1.08431357088013	0.00798406	---	---	+++	Auxiliary Variables	No-Subcat
41272#W743	336863/108(336971)	Operative procedures - OPCS4: W74.3 Reconstruction of extra-articular ligament NEC	Health-related outcomes > Hospital inpatient > Summary Operations	LOGISTIC-BINARY	0.849348865717314	0.702632287251438	1.0261291492347	0.0910159	0.98883023745172	0.818569742486733	1.1938508468894	0.90712	0.973982367183165	0.806337245867864	1.17607736099198	0.784252	---	---	---	Physical Health	Musculoskeletal System
27680	28128	Mean thickness of S-intrapariet+P-trans (right hemisphere)	UK Biobank Assessment Centre > Imaging > Brain MRI > T1 structural brain MRI > Freesurfer a2009s	LINEAR	0.00972191759896976	-0.00155306071753791	0.0209968959154774	0.0910269	0.00509024202366976	-0.00620443272647057	0.0163849167738101	0.377056	0.0051833548103535	-0.00611075020596773	0.0164774598266747	0.368367	---	---	+++	Brain Imaging	No-Subcat
6547-1	11810/22423	Word associated with ""new""	UK Biobank Assessment Centre > Cognitive function > Paired associate learning	MULTINOMIAL-LOGISTIC	0	0	0	0.0910581	0	0	0	0.215973	0	0	0	0.200726	---	---	---	Brain/Cognition	No-Subcat
131184	335092/1879(336971)	Date H36 first reported (retinal disorders in diseases classified elsewhere)	Health-related outcomes > First occurrences > Eye and adnexa disorders	LOGISTIC-BINARY	1.03997335822806	0.993724206693788	1.08833947191557	0.0911495	1.0553087067818	1.00845954470643	1.10429825989927	0.0201014	1.0561205332764	1.00922278808702	1.10517480510845	0.0184383	---	---	+++	Physical Health	Eyes
41200#X903	336714/257(336971)	Operative procedures - main OPCS4: X90.3 Neutropenia drugs Band 1	Health-related outcomes > Hospital inpatient > Summary Operations	LOGISTIC-BINARY	0.899740445840481	0.795841880419753	1.01696867388438	0.0912007	0.973183730829024	0.861057755390591	1.09965368054385	0.663099	0.97294001541959	0.860902152723804	1.09939573503088	0.660117	---	---	---	Physical Health	Blood and Immune System
132062	336222/749(336971)	Date N34 first reported (urethritis and urethral syndrome)	Health-related outcomes > First occurrences > Genitourinary system disorders	LOGISTIC-BINARY	1.06370703691965	0.990054548080918	1.14274165498585	0.0914202	1.05635368578714	0.983216137259115	1.13483808522324	0.134014	1.05399928222354	0.981006073090567	1.13236456359086	0.150778	---	---	+++	Physical Health	Genitourinary Health
41200#V228	336851/120(336971)	Operative procedures - main OPCS4: V22.8 Other specified primary decompression operations on cervical spine	Health-related outcomes > Hospital inpatient > Summary Operations	LOGISTIC-BINARY	1.166293806156	0.975203730526506	1.39410523269851	0.091519	1.11872423680069	0.935685951192372	1.336853206162	0.217721	1.11742737299219	0.934533896311543	1.33565490231238	0.222945	---	---	+++	Physical Health	Musculoskeletal System
41210#Y403	336620/351(336971)	Operative procedures - secondary OPCS4: Y40.3 Balloon dilation of organ NOC	Health-related outcomes > Hospital inpatient > Summary Operations	LOGISTIC-BINARY	1.09404635254477	0.985483442213107	1.214358542766	0.091582	1.07849361348013	0.971514440353283	1.19703851885986	0.155907	1.06916558616459	0.963061563070597	1.18682543582827	0.209539	---	---	+++	Physical Health	General Health and Miscellaneous
41272#Y403	336620/351(336971)	Operative procedures - OPCS4: Y40.3 Balloon dilation of organ NOC	Health-related outcomes > Hospital inpatient > Summary Operations	LOGISTIC-BINARY	1.09404635254477	0.985483442213107	1.214358542766	0.091582	1.07849361348013	0.971514440353283	1.19703851885986	0.155907	1.06916558616459	0.963061563070597	1.18682543582827	0.209539	---	---	+++	Physical Health	General Health and Miscellaneous
41272#Q124	335691/1280(336971)	Operative procedures - OPCS4: Q12.4 Removal of intrauterine contraceptive device NEC	Health-related outcomes > Hospital inpatient > Summary Operations	LOGISTIC-BINARY	1.04841072916187	0.992342351053768	1.10759629549814	0.0916874	1.03167760882006	0.976401619294036	1.09003786106905	0.266824	1.02883659385008	0.973701538254645	1.08706588058014	0.311603	---	---	+++	Physical Health	Genitourinary Health
41272#G212	336141/830(336971)	Operative procedures - OPCS4: G21.2 Intubation of oesophagus for pressure manometry	Health-related outcomes > Hospital inpatient > Summary Operations	LOGISTIC-BINARY	1.06034142973526	0.990509988487932	1.13501684394897	0.0916994	1.08783395637302	1.01625294283875	1.16437653994861	0.01529	1.08412389720638	1.01274260534877	1.16048816620615	0.0200694	---	---	+++	Physical Health	Digestive Health
41200#E033	336816/155(336971)	Operative procedures - main OPCS4: E03.3 Biopsy of lesion of septum of nose	Health-related outcomes > Hospital inpatient > Summary Operations	LOGISTIC-BINARY	1.14447506143849	0.978109978145668	1.33858904586887	0.0917689	1.08803362957898	0.929786274593576	1.27271698704608	0.292095	1.09512636076098	0.935817312986256	1.28123784904689	0.256823	---	---	+++	Physical Health	Respiratory Health
41200#U191	336262/709(336971)	Operative procedures - main OPCS4: U19.1 Implantation of electrocardiography loop recorder	Health-related outcomes > Hospital inpatient > Summary Operations	LOGISTIC-BINARY	1.06538704685829	0.989699256667825	1.14676560938046	0.09188	1.075894261879	0.999567281367673	1.15794884493765	0.0512232	1.07440422868534	0.998154503094012	1.15641496405155	0.0559381	---	---	+++	Physical Health	Cardiovascular Health
41210#K411	336668/303(336971)	Operative procedures - secondary OPCS4: K41.1 Autograft replacement of one coronary artery NEC	Health-related outcomes > Hospital inpatient > Summary Operations	LOGISTIC-BINARY	1.10177257715388	0.98422130683076	1.23309522232789	0.091928	1.03897638626443	0.928236542259996	1.1626750641926	0.50568	1.03982767022826	0.929011426590804	1.16369623931015	0.496689	---	---	+++	Physical Health	Cardiovascular Health
41210#Z273	335213/1758(336971)	Operative procedures - secondary OPCS4: Z27.3 Pylorus	Health-related outcomes > Hospital inpatient > Summary Operations	LOGISTIC-BINARY	1.04106913333281	0.993442627366327	1.09094176163241	0.0919456	1.03941977123835	0.991914311924706	1.08916304193461	0.10514	1.04071993164476	0.993148153587659	1.09054678597196	0.0944552	---	---	+++	Physical Health	Digestive Health
41272#Z273	335213/1758(336971)	Operative procedures - OPCS4: Z27.3 Pylorus	Health-related outcomes > Hospital inpatient > Summary Operations	LOGISTIC-BINARY	1.04106913333281	0.993442627366327	1.09094176163241	0.0919456	1.03941977123835	0.991914311924706	1.08916304193461	0.10514	1.04071993164476	0.993148153587659	1.09054678597196	0.0944552	---	---	+++	Physical Health	Digestive Health
23233	3722	Ribs BMD (bone mineral density)	UK Biobank Assessment Centre > Imaging > DXA assessment > Bone size, mineral and density by DXA	LINEAR	0.0220069035845445	-0.00359000977630737	0.0476038169453964	0.091952	0.0172967745553204	-0.00809744863972045	0.0426909977503613	0.181819	0.0170888517500752	-0.008334074743101	0.0425117782432514	0.187624	---	---	+++	Physical Health	Musculoskeletal System
26425	15119	Community safety score (Wales)	Population characteristics > Baseline characteristics > Indices of Multiple Deprivation	LINEAR	0.0135656101328444	-0.00221338414043847	0.0293446044061272	0.091977	0.026610898173042	0.0108004647828742	0.0424213315632097	0.000972115	0.0272402918641081	0.0114387856807874	0.0430417980474287	0.000729176	---	-++	+++	Sociodemographic	No-Subcat
20090#355	44111/3634(47745)	Type of fat/oil used in cooking: Vegetable oil	Online follow-up > Diet by 24-hour recall > Spreads/sauces/cooking oils yesterday	LOGISTIC-BINARY	1.02955846746744	0.995245442789645	1.06503716716273	0.0920217	1.03275390675155	0.998335304078168	1.06835070945003	0.0623379	1.03369380065183	0.999236825752329	1.06933567346577	0.0553704	---	---	+++	Lifestyle/Behaviours	No-Subcat
41210#Z764	336761/210(336971)	Operative procedures - secondary OPCS4: Z76.4 Shaft of femur	Health-related outcomes > Hospital inpatient > Summary Operations	LOGISTIC-BINARY	0.889936737684292	0.776928081488015	1.0190871423463	0.0920437	0.957260377307347	0.836048408876949	1.09573352334129	0.52673	0.952276425955195	0.831772366673623	1.09004027908217	0.478403	---	---	---	Physical Health	Musculoskeletal System
41272#Z764	336761/210(336971)	Operative procedures - OPCS4: Z76.4 Shaft of femur	Health-related outcomes > Hospital inpatient > Summary Operations	LOGISTIC-BINARY	0.889936737684292	0.776928081488015	1.0190871423463	0.0920437	0.957260377307347	0.836048408876949	1.09573352334129	0.52673	0.952276425955195	0.831772366673623	1.09004027908217	0.478403	---	---	---	Physical Health	Musculoskeletal System
5158	38127	6mm asymmetry index (right)	UK Biobank Assessment Centre > Physical measures > Eye measures > Autorefraction	LINEAR	-0.00862219308670909	-0.0186553417408748	0.00141095556745658	0.0921147	-0.00917682502992567	-0.0191666276378656	0.000812977578014221	0.0717868	-0.00823591253520795	-0.0182266287610759	0.00175480369066002	0.106154	---	---	---	Physical Health	Eyes
20003#1140860696	327483/9447(336930)	Treatment/medication code: lisinopril	UK Biobank Assessment Centre > Verbal interview > Medications	LOGISTIC-BINARY	1.01782151188092	0.99710672561099	1.03896041654811	0.0921758	1.01356283385506	0.992959175664297	1.03458778932474	0.198496	1.0130354151418	0.99244223510777	1.03405199824338	0.216427	---	---	+++	Physical Health	Cardiovascular Health
22617#9134	84058/519(84577)	Job code - historical: Packers, bottlers, canners, fillers	Online follow-up > Work environment > Employment history	LOGISTIC-BINARY	1.07699872522695	0.98786042154776	1.17405251382173	0.0921913	1.00384613945576	0.920629720399033	1.09448313051403	0.930678	0.997249615884824	0.914588894452712	1.08732795351616	0.95024	---	---	++-	Sociodemographic	No-Subcat
20003#1141194386	336702/228(336930)	Treatment/medication code: telfast 30 tablet	UK Biobank Assessment Centre > Verbal interview > Medications	LOGISTIC-BINARY	1.11787776726577	0.981764624175897	1.2725160842076	0.0922003	1.14045016806658	1.00164687229665	1.29814932710002	0.0469429	1.13135805177933	0.993545257788908	1.2880800568144	0.0624041	---	---	+++	Physical Health	Blood and Immune System
41210#G748	336847/124(336971)	Operative procedures - secondary OPCS4: G74.8 Other specified creation of artificial opening into ileum	Health-related outcomes > Hospital inpatient > Summary Operations	LOGISTIC-BINARY	1.16277235298766	0.97529686122463	1.38555137667739	0.0922503	1.1461848198353	0.961436336957699	1.36571703438426	0.127586	1.15536499159357	0.969040962479053	1.37705227006722	0.107176	---	---	+++	Physical Health	Digestive Health
4233	108364	Mean signal-to-noise ratio (SNR), (left)	UK Biobank Assessment Centre > Physical measures > Hearing test	LINEAR	0.00500257161064429	-0.000821425317768344	0.0108265685390569	0.0922722	0.00443416193998009	-0.00138293311203968	0.0102512569919999	0.135172	0.00405102756011727	-0.00176341237036728	0.00986546749060182	0.17208	---	---	+++	Physical Health	Ear Nose and Throat
26801	28128	Volume of medialorbitofrontal (left hemisphere)	UK Biobank Assessment Centre > Imaging > Brain MRI > T1 structural brain MRI > Freesurfer desikan white	LINEAR	-0.00904802326543524	-0.019585404812708	0.00148935828183752	0.0923834	-0.007717629635223	-0.0182731754844284	0.00283791621398235	0.151846	-0.00763511607970041	-0.0181901430694205	0.00291991091001964	0.156253	---	---	---	Brain Imaging	No-Subcat
41210#C544	336798/173(336971)	Operative procedures - secondary OPCS4: C54.4 Buckling of sclera and local or encircling explant HFQ	Health-related outcomes > Hospital inpatient > Summary Operations	LOGISTIC-BINARY	0.879353015613104	0.756906405439631	1.02124137560654	0.0924264	0.917890773820398	0.790409042248612	1.06554576046115	0.260795	0.92475286503253	0.796472899059418	1.07343428207396	0.3041	---	---	---	Physical Health	Eyes
26623	28128	Volume of subiculum-head (left hemisphere)	UK Biobank Assessment Centre > Imaging > Brain MRI > T1 structural brain MRI > Freesurfer subsegmentation	LINEAR	-0.00925500858832134	-0.0200398781362861	0.00152986095964348	0.0925779	-0.00964874924553355	-0.0204520147848067	0.00115451629373957	0.0800286	-0.0104428483380807	-0.0212454734712143	0.000359776795052925	0.0581332	---	---	---	Brain Imaging	No-Subcat
20277#2433	216350/462(216812)	Job code at visit: Quantity surveyors	UK Biobank Assessment Centre > Verbal interview > Employment	LOGISTIC-BINARY	0.924322963207151	0.843267369963509	1.0130323313814	0.0926063	0.983783367540853	0.897675719412735	1.0780009496107	0.726253	0.979652035091889	0.893922811056517	1.07350802473767	0.659791	---	---	---	Sociodemographic	No-Subcat
27134	28128	Volume of BA4p (right hemisphere)	UK Biobank Assessment Centre > Imaging > Brain MRI > T1 structural brain MRI > Freesurfer BA exvivo	LINEAR	0.00976043129990407	-0.00161530576680941	0.0211361683666176	0.0926323	-0.00048274236817145	-0.0118785029997078	0.0109130182633649	0.933828	-0.000575114536788408	-0.011970305606351	0.0108200765327742	0.9212	---	---	+--	Brain Imaging	No-Subcat
41229#5NH	335612/1359(336971)	PCT responsible for patient data: EAST LANCASHIRE TEACHING PCT	Health-related outcomes > Hospital inpatient > Summary Administration	LOGISTIC-BINARY	1.04704372760844	0.992396927275522	1.10466391774455	0.0926819	1.01383493199405	0.961043951857493	1.06948567581516	0.614416	1.01528741126948	0.962410975206642	1.07104719267165	0.578159	---	---	+++	Auxiliary Variables	No-Subcat
1767	332006/4513(336519)	Adopted as a child	UK Biobank Assessment Centre > Touchscreen > Early life factors	LOGISTIC-BINARY	1.02549568944368	0.995818000131872	1.05604371610045	0.0928289	1.02717826868119	0.997454678309024	1.05777429658455	0.0734142	1.02479125775663	0.995129791187027	1.05532863061616	0.102175	---	---	+++	Family and Childhood	No-Subcat
20723	126782	Liking for smoked fish	Online follow-up > Food (and other) preferences	ORDERED-LOGISTIC	0.991736255554142	0.982184753224149	1.00138064386761	0.0928477	0.993298477261426	0.983730881890732	1.00295912539977	0.17331	0.993675436029845	0.984103285005484	1.00334069321149	0.198903	---	---	---	Lifestyle/Behaviours	No-Subcat
21074	7045/7509(14554)	Diarrhoea when IBS symptoms first began	Online follow-up > Digestive health	LOGISTIC-BINARY	1.02855406100996	0.995324010514338	1.06290964185089	0.0929632	1.03501377353	1.0019570307378	1.0691811929091	0.0377502	1.03701468015489	1.00390438625859	1.07123799072672	0.0281766	---	---	+++	Physical Health	Digestive Health
22606#0	20316/64182(84498)	Workplace very noisy: Rarely/never	Online follow-up > Work environment > Employment history	LOGISTIC-BINARY	0.986555048886885	0.971095924576484	1.00226108429562	0.0930028	0.987449574606662	0.971979113589589	1.003166833297	0.116978	0.987457407411922	0.971985506056208	1.00317540160694	0.117231	---	---	---	Sociodemographic	No-Subcat
806	190608	Job involves mainly walking or standing	UK Biobank Assessment Centre > Touchscreen > Sociodemographics > Employment	ORDERED-LOGISTIC	1.00700705246747	0.998834884324608	1.01524608284473	0.0930402	1.00120790476109	0.993068544425349	1.00941397669197	0.771923	1.00110000851925	0.992961796828542	1.00930492014719	0.791786	---	---	+++	Sociodemographic	No-Subcat
41272#U191	336244/727(336971)	Operative procedures - OPCS4: U19.1 Implantation of electrocardiography loop recorder	Health-related outcomes > Hospital inpatient > Summary Operations	LOGISTIC-BINARY	1.06428335080686	0.989581521246906	1.14452968361223	0.0931781	1.08160725911329	1.00580606944667	1.16302263980858	0.0342277	1.08045291885147	1.0047009487172	1.16185422813595	0.0368694	---	---	+++	Physical Health	Cardiovascular Health
27663	28128	Mean thickness of Lat-Fis-ant-Horizont (right hemisphere)	UK Biobank Assessment Centre > Imaging > Brain MRI > T1 structural brain MRI > Freesurfer a2009s	LINEAR	0.00987002937343857	-0.00165310500883529	0.0213931637557124	0.0931903	0.0105080350452361	-0.00103472792230116	0.0220507980127734	0.0743786	0.010673564486077	-0.000868601336768441	0.0222157303089224	0.0699126	---	---	+++	Brain Imaging	No-Subcat
27664	28127	Mean thickness of Lat-Fis-ant-Vertical (right hemisphere)	UK Biobank Assessment Centre > Imaging > Brain MRI > T1 structural brain MRI > Freesurfer a2009s	LINEAR	0.00984608322103231	-0.00165124373532774	0.0213434101773924	0.0932515	0.00977979929702522	-0.00173724587541256	0.021296844469463	0.0960452	0.00987449661580804	-0.00164199967190079	0.0213909929035169	0.092854	---	---	+++	Brain Imaging	No-Subcat
20454	22419	Maximum frequency of taking cannabis	Online follow-up > Mental health > Cannabis use	ORDERED-LOGISTIC	1.02345781503435	0.996118911365084	1.05154704644593	0.0932632	1.01349228304165	0.986444951947534	1.04128122482359	0.331509	1.01482209509861	0.987705562528996	1.04268308671199	0.286993	---	---	+++	Mental Health	Addiction
130310	336490/481(336971)	Date B80 first reported (enterobiasis)	Health-related outcomes > First occurrences > Certain infectious and parasitic diseases	LOGISTIC-BINARY	1.07952178994798	0.987172664934053	1.18034673156869	0.0932673	1.04564622396416	0.956062355322844	1.14347780906097	0.32833	1.05221422800226	0.962064138092535	1.1507172285383	0.265158	---	---	+++	Physical Health	Infectious and Parasitical Diseases
41272#Q052	336802/169(336971)	Operative procedures - OPCS4: Q05.2 Dilation of cervix uteri	Health-related outcomes > Hospital inpatient > Summary Operations	LOGISTIC-BINARY	1.13740093749468	0.978454691712465	1.3216975492074	0.0932861	1.09875937831814	0.944904170874658	1.27724816202478	0.220592	1.10723270998236	0.952147631283477	1.28731830039225	0.185527	---	---	+++	Physical Health	Genitourinary Health
41200#W693	336724/247(336971)	Operative procedures - main OPCS4: W69.3 Partial synovectomy	Health-related outcomes > Hospital inpatient > Summary Operations	LOGISTIC-BINARY	1.11243468699859	0.98213350443688	1.25969258280372	0.0933297	1.09607817977795	0.967675297382542	1.24119630100886	0.148575	1.10148770644207	0.972412914332303	1.24748525728306	0.128241	---	---	+++	Physical Health	Musculoskeletal System
20547#3	101636/8373(110009)	Activities undertaken to treat depression: Other therapeutic activities such as mindfulness, yoga or art classes	Online follow-up > Mental health > Depression	LOGISTIC-BINARY	1.01949118312742	0.996748112161467	1.04274740117152	0.0934992	1.02699712903969	1.00406768684068	1.05044644802703	0.020748	1.02692765950338	1.00399933907723	1.05037850102027	0.021083	---	---	+++	Mental Health	Depression
20277#3544	216580/232(216812)	Job code at visit: Estate agents, auctioneers	UK Biobank Assessment Centre > Verbal interview > Employment	LOGISTIC-BINARY	1.11607402833137	0.981494728079407	1.26872135121108	0.0935356	1.09534506200962	0.96310501453007	1.24540756166074	0.164912	1.08549001432512	0.954370324508337	1.23441297293062	0.211395	---	---	+++	Sociodemographic	No-Subcat
20003#1140864286	336389/541(336930)	Treatment/medication code: flixotide 25micrograms inhaler	UK Biobank Assessment Centre > Verbal interview > Medications	LOGISTIC-BINARY	1.0746740994666	0.987865729199989	1.16897750696885	0.09354	0.988582426567557	0.908568209069029	1.07552285309348	0.789593	0.986126179771114	0.906333236587341	1.07286682315089	0.745433	---	---	+--	Physical Health	Respiratory Health
27362	28128	Area of G-temp-sup-Lateral (left hemisphere)	UK Biobank Assessment Centre > Imaging > Brain MRI > T1 structural brain MRI > Freesurfer a2009s	LINEAR	-0.00900385312462478	-0.0195290786942901	0.00152137244504059	0.0936059	-0.0134534454534958	-0.0239960222189796	-0.00291086868801201	0.0123819	-0.012774174113815	-0.0233163399005226	-0.00223200832710743	0.017554	---	---	---	Brain Imaging	No-Subcat
25492	26308	Weighted-mean FA in tract cingulate gyrus part of cingulum (left)	UK Biobank Assessment Centre > Imaging > Brain MRI > Diffusion brain MRI > dMRI weighted means	LINEAR	0.0100523572643699	-0.00170213696127154	0.0218068514900113	0.0937062	-0.00378076831656578	-0.0155533190526243	0.00799178241949278	0.529044	-0.00307281249991569	-0.0148459690121688	0.00870034401233738	0.608951	---	---	+--	Brain Imaging	No-Subcat
41200#X724	334106/2865(336971)	Operative procedures - main OPCS4: X72.4 Delivery of subsequent element of cycle of chemotherapy for neoplasm	Health-related outcomes > Hospital inpatient > Summary Operations	LOGISTIC-BINARY	1.03195470588713	0.994650213637887	1.07063561934295	0.0939532	1.01607091948081	0.979369209984932	1.05412588761237	0.395541	1.01700639068887	0.980271308691325	1.05510403403139	0.368882	---	---	+++	Physical Health	Cancer
41229#59898	336194/777(336971)	PCT responsible for patient data: NOT APPLICABLE	Health-related outcomes > Hospital inpatient > Summary Administration	LOGISTIC-BINARY	1.06185392018974	0.989793059689016	1.1390670933008	0.093968	1.06366787950666	0.991588278080991	1.14088699665629	0.0845075	1.05414094526661	0.982675235017079	1.13073679053948	0.140837	---	---	+++	Auxiliary Variables	No-Subcat
26850	28128	Area of superiorparietal (right hemisphere)	UK Biobank Assessment Centre > Imaging > Brain MRI > T1 structural brain MRI > Freesurfer desikan white	LINEAR	-0.00924174615787886	-0.0200576463773406	0.00157415406158291	0.0939882	-0.00650926314960706	-0.0173439310366285	0.00432540473741435	0.238982	-0.00677286901421844	-0.0176069738235049	0.00406123579506801	0.220468	---	---	---	Brain Imaging	No-Subcat
27394	28128	Area of S-pericallosal (left hemisphere)	UK Biobank Assessment Centre > Imaging > Brain MRI > T1 structural brain MRI > Freesurfer a2009s	LINEAR	-0.00918646362143042	-0.0199390758720542	0.00156614862919336	0.0940314	-0.00492076111269455	-0.0156921431567056	0.00585062093131648	0.370569	-0.00433292143741507	-0.0151038001863041	0.00643795731147399	0.430416	---	---	---	Brain Imaging	No-Subcat
27347	28128	Area of G-occipital-middle (left hemisphere)	UK Biobank Assessment Centre > Imaging > Brain MRI > T1 structural brain MRI > Freesurfer a2009s	LINEAR	-0.0093827548449818	-0.0203652496570051	0.00159973996704151	0.0940352	-0.00508828995227454	-0.0160899519120661	0.00591337200751701	0.364665	-0.00450848557656985	-0.0155096327943662	0.00649266164122652	0.421828	---	---	---	Brain Imaging	No-Subcat
30170	326384	Nucleated red blood cell count	Biological samples > Assay results > Blood assays > Blood count	ORDERED-LOGISTIC	0.968951177294873	0.93382812059808	1.00539527914389	0.0940607	0.970856025986282	0.93566426995366	1.00737139747846	0.116388	0.972243486905554	0.937010073556667	1.00880174558028	0.134999	---	---	---	Physical Health	Blood and Immune System
131122	336756/215(336971)	Date G97 first reported (postprocedural disorders of nervous system, not elsewhere classified)	Health-related outcomes > First occurrences > Nervous system disorders	LOGISTIC-BINARY	0.891798768957683	0.779804042372016	1.01958722662943	0.0940772	0.888977960573774	0.777328823666557	1.01639795811285	0.0853813	0.867298529543286	0.758474662749649	0.991573765944001	0.0372928	---	---	---	Physical Health	Nervous System
25856	27876	Volume of grey matter in Temporal Fusiform Cortex, posterior division (left)	UK Biobank Assessment Centre > Imaging > Brain MRI > T1 structural brain MRI > Regional grey matter volumes (FAST)	LINEAR	-0.00899541384691739	-0.0195279564614809	0.00153712876764608	0.0941423	-0.00923199546301471	-0.019783220270738	0.00131922934470853	0.0863596	-0.0101811056714922	-0.0207308240717078	0.000368612728723352	0.0585595	---	---	---	Brain Imaging	No-Subcat
25810	27876	Volume of grey matter in Inferior Temporal Gyrus, posterior division (left)	UK Biobank Assessment Centre > Imaging > Brain MRI > T1 structural brain MRI > Regional grey matter volumes (FAST)	LINEAR	-0.0094137778481345	-0.0204381502763822	0.00161059458011324	0.0942012	-0.00491635888267329	-0.0159607178907764	0.0061280001254298	0.382938	-0.0044412352654684	-0.0154841714348988	0.00660170090396197	0.430534	---	---	---	Brain Imaging	No-Subcat
25489	26308	Weighted-mean FA in tract acoustic radiation (right)	UK Biobank Assessment Centre > Imaging > Brain MRI > Diffusion brain MRI > dMRI weighted means	LINEAR	0.0100677751481	-0.00172656627506209	0.021862116571262	0.094315	0.00385281057093783	-0.00795964343777095	0.0156652645796466	0.522632	0.00460852451010223	-0.00720446754477144	0.0164215165649759	0.444479	---	---	+++	Brain Imaging	No-Subcat
23009	6463	pp 28 antigen for Human Cytomegalovirus	Biological samples > Assay results > Blood assays > Infectious Diseases > Infectious Disease Antigens	LINEAR	0.0207002044108282	-0.00355522020686816	0.0449556290285245	0.0943762	0.0173581702785711	-0.00722716629620484	0.041943506853347	0.166386	0.0165389001616873	-0.00806103885415442	0.041138839177529	0.187564	---	---	+++	Physical Health	Infectious and Parasitical Diseases
1488	326355	Tea intake	UK Biobank Assessment Centre > Touchscreen > Lifestyle and environment > Diet	LINEAR	0.0029242291867098	-0.000503033772306677	0.00635149214572628	0.0944665	0.00225872104501887	-0.00116740039271605	0.00568484248275379	0.19631	0.00213191815799506	-0.00129417793540002	0.00555801425139015	0.222614	---	---	+++	Lifestyle/Behaviours	No-Subcat
22617#1224	84215/362(84577)	Job code - historical: Publicans and managers of licensed premises	Online follow-up > Work environment > Employment history	LOGISTIC-BINARY	1.09198577650969	0.984894801860694	1.21053872180293	0.0944866	1.08829735904026	0.981590171200275	1.20644523552638	0.107814	1.09113081665619	0.984103067558249	1.20971821363345	0.0976623	---	---	+++	Sociodemographic	No-Subcat
41200#W828	336513/458(336971)	Operative procedures - main OPCS4: W82.8 Other specified therapeutic endoscopic operations on semilunar cartilage	Health-related outcomes > Hospital inpatient > Summary Operations	LOGISTIC-BINARY	1.0811380992328	0.986579560590703	1.18459257850405	0.0945282	1.08954584980086	0.99430796925684	1.19374314362577	0.0659013	1.08975481231486	0.994457062315522	1.19408174917526	0.0654948	---	---	+++	Physical Health	Musculoskeletal System
20004#1485	335875/1055(336930)	Operation code: abdominal/pelvic adhesion surgery	UK Biobank Assessment Centre > Verbal interview > Operations	LOGISTIC-BINARY	1.05282861528208	0.991138052603732	1.1182953579015	0.0945604	1.05477584466738	0.992993880129018	1.12033959314201	0.0831915	1.05702856290764	0.995100300593627	1.12277201940226	0.0716982	---	---	+++	Physical Health	Digestive Health
41210#J373	336339/632(336971)	Operative procedures - secondary OPCS4: J37.3 Direct puncture operative cholangiography	Health-related outcomes > Hospital inpatient > Summary Operations	LOGISTIC-BINARY	1.06862653353627	0.988575565308287	1.15505231825095	0.0945717	0.967114935121366	0.894592158874244	1.04542064751675	0.400194	0.967425625894213	0.894915288255716	1.04574990896169	0.404595	---	---	+--	Physical Health	Digestive Health
22617#9249	84447/130(84577)	Job code - historical: Elementary security occupations n.e.c.	Online follow-up > Work environment > Employment history	LOGISTIC-BINARY	1.15764955752262	0.974835119315843	1.37416479071828	0.0946303	1.25173157791948	1.05435511905574	1.48553099508054	0.0102497	1.25842927855404	1.05964745201396	1.49425929661678	0.00874639	---	---	+++	Sociodemographic	No-Subcat
41272#X382	335944/1027(336971)	Operative procedures - OPCS4: X38.2 Injection of steroid for local action NEC	Health-related outcomes > Hospital inpatient > Summary Operations	LOGISTIC-BINARY	1.05359013995936	0.990997685328826	1.12006877087568	0.0946437	1.020513844313	0.959862850282879	1.08493528025389	0.515778	1.0227451191937	0.961962815497752	1.08732948609089	0.471738	---	---	+++	Physical Health	General Health and Miscellaneous
41210#H289	335790/1181(336971)	Operative procedures - secondary OPCS4: H28.9 Unspecified diagnostic endoscopic examination of sigmoid colon using rigid sigmoidoscope	Health-related outcomes > Hospital inpatient > Summary Operations	LOGISTIC-BINARY	1.04994476626087	0.991589387141112	1.11167796514401	0.0946646	1.04107177588466	0.983229848837022	1.10226084371486	0.167354	1.04115213310966	0.983295013596479	1.10237900742018	0.166692	---	---	+++	Physical Health	Digestive Health
41210#G451	333924/3047(336971)	Operative procedures - secondary OPCS4: G45.1 Fibreoptic endoscopic examination of upper gastrointestinal tract and biopsy of lesion of upper gastrointestinal tract	Health-related outcomes > Hospital inpatient > Summary Operations	LOGISTIC-BINARY	1.03085082395855	0.994718716969659	1.06827463140846	0.0949799	1.02974937570702	0.993687151964771	1.06710007594227	0.106884	1.02459100896919	0.988701912815237	1.06177024805005	0.181637	---	---	+++	Physical Health	Digestive Health
20004#1573	336750/180(336930)	Operation code: surgery for pyloric stenosis	UK Biobank Assessment Centre > Verbal interview > Operations	LOGISTIC-BINARY	1.13259888058182	0.97838172611881	1.31060659902877	0.0950082	1.07895153401962	0.931802421722118	1.24886712250989	0.309121	1.09016065841327	0.94147786217194	1.26201444118107	0.248153	---	---	+++	Physical Health	Digestive Health
131796	334476/2495(336971)	Date L73 first reported (other follicular disorders)	Health-related outcomes > First occurrences > Skin and subcutaneous tissue disorders	LOGISTIC-BINARY	1.03409401481211	0.994171430831097	1.07559285873975	0.0950196	1.05475255562863	1.01405191763789	1.09706006943144	0.00791234	1.05344328901081	1.01277814963931	1.09572445704311	0.00952447	---	---	+++	Physical Health	Skin and Soft Tissue
20004#1484	334991/1939(336930)	Operation code: pilonidal sinus surgery (anal)	UK Biobank Assessment Centre > Verbal interview > Operations	LOGISTIC-BINARY	0.962613908579221	0.920486424407726	1.00663551887202	0.0950223	0.962148937306795	0.920051919244185	1.00613861613334	0.0908258	0.965681263092225	0.923450840258354	1.00982086285792	0.125758	---	---	---	Physical Health	Digestive Health
41210#T418	336808/163(336971)	Operative procedures - secondary OPCS4: T41.8 Other specified other open operations on peritoneum	Health-related outcomes > Hospital inpatient > Summary Operations	LOGISTIC-BINARY	1.13920520850872	0.977345340998422	1.32735844262799	0.0951223	1.13198123538771	0.971090217794241	1.31904140402585	0.112556	1.14167301856511	0.979321936640408	1.33062872875321	0.0902165	---	---	+++	Physical Health	Skin and Soft Tissue
27388	28128	Area of S-oc-temp-lat (left hemisphere)	UK Biobank Assessment Centre > Imaging > Brain MRI > T1 structural brain MRI > Freesurfer a2009s	LINEAR	-0.00937293019349242	-0.0203882016140341	0.00164234122704921	0.0953643	-0.00984976748707536	-0.0208838191865673	0.00118428421241657	0.0801851	-0.00968000226881906	-0.0207135235321843	0.00135351899454621	0.0855157	---	---	---	Brain Imaging	No-Subcat
41200#A642	336636/335(336971)	Operative procedures - main OPCS4: A64.2 Primary repair of peripheral nerve NEC	Health-related outcomes > Hospital inpatient > Summary Operations	LOGISTIC-BINARY	1.09522996458895	0.984039115148343	1.21875595111762	0.095545	1.07874087081665	0.969199656044547	1.20044836587251	0.164989	1.07927513941813	0.96963933144555	1.20117603843108	0.162543	---	---	+++	Physical Health	Nervous System
20632	127852	Liking for cake icing	Online follow-up > Food (and other) preferences	ORDERED-LOGISTIC	0.991915885122493	0.982493212699784	1.00142892636856	0.0955595	0.990321961306617	0.980908514700065	0.999825745570235	0.0459619	0.989832897656542	0.980424792784696	0.999331282209126	0.0359701	---	---	---	Lifestyle/Behaviours	No-Subcat
20003#1141151718	336553/377(336930)	Treatment/medication code: evorel conti patch	UK Biobank Assessment Centre > Verbal interview > Medications	LOGISTIC-BINARY	1.08943191376273	0.984952869234197	1.20479623184762	0.095601	1.00729009024338	0.910496190032265	1.11420662138879	0.887855	0.997399428539838	0.901557425844063	1.10332604733246	0.959691	---	---	++-	Physical Health	Reproductive Health
41210#Z668	335535/1436(336971)	Operative procedures - secondary OPCS4: Z66.8 Specified vertebra NEC	Health-related outcomes > Hospital inpatient > Summary Operations	LOGISTIC-BINARY	1.0450419974219	0.992229762950374	1.10061848377967	0.0957427	1.05982024864616	1.00632344323791	1.11611399324367	0.0278476	1.05776967810907	1.00435692277355	1.11399366391873	0.0335872	---	---	+++	Physical Health	Musculoskeletal System
41272#Z668	335535/1436(336971)	Operative procedures - OPCS4: Z66.8 Specified vertebra NEC	Health-related outcomes > Hospital inpatient > Summary Operations	LOGISTIC-BINARY	1.0450419974219	0.992229762950374	1.10061848377967	0.0957427	1.05982024864616	1.00632344323791	1.11611399324367	0.0278476	1.05776967810907	1.00435692277355	1.11399366391873	0.0335872	---	---	+++	Physical Health	Musculoskeletal System
41210#Y134	336479/492(336971)	Operative procedures - secondary OPCS4: Y13.4 Radiofrequency controlled thermal destruction of lesion of organ NOC	Health-related outcomes > Hospital inpatient > Summary Operations	LOGISTIC-BINARY	1.07798400370234	0.986737999795347	1.17751660656277	0.0958365	1.02886434439785	0.941750873562187	1.12388780981152	0.528105	1.02920940702121	0.942071279175491	1.12431022403571	0.523338	---	---	+++	Physical Health	General Health and Miscellaneous
41272#Y134	336479/492(336971)	Operative procedures - OPCS4: Y13.4 Radiofrequency controlled thermal destruction of lesion of organ NOC	Health-related outcomes > Hospital inpatient > Summary Operations	LOGISTIC-BINARY	1.07798400370234	0.986737999795347	1.17751660656277	0.0958365	1.02886434439785	0.941750873562187	1.12388780981152	0.528105	1.02920940702121	0.942071279175491	1.12431022403571	0.523338	---	---	+++	Physical Health	General Health and Miscellaneous
41200#L541	336683/288(336971)	Operative procedures - main OPCS4: L54.1 Percutaneous transluminal angioplasty of iliac artery	Health-related outcomes > Hospital inpatient > Summary Operations	LOGISTIC-BINARY	1.10283535088928	0.982660040189724	1.23744085372078	0.0960093	1.12910709411372	1.00641641690685	1.26648573172525	0.0383554	1.11615237238213	0.994785860691179	1.252159300461	0.0611775	---	---	+++	Physical Health	Cardiovascular Health
41246#1240	322721/184(322905)	Treatment speciality of consultant (recoded): Clinical immunology and allergy	Health-related outcomes > Hospital inpatient > Summary Administration	LOGISTIC-BINARY	1.13024324732696	0.978306457764954	1.30531522265856	0.0960521	1.22451365060409	1.06015665274613	1.41386361660919	0.0058198	1.23120779691508	1.06575240523425	1.42203941264135	0.00469735	---	--+	+++	Auxiliary Variables	No-Subcat
41219#1	2868/203(3071)	Anaesthetics administered during delivery: General anaesthetic	Health-related outcomes > Hospital inpatient > Summary Maternity	LOGISTIC-BINARY	1.12945650533647	0.978395908232198	1.30360159738864	0.0962088	1.05785569350754	0.915835341093935	1.22193601363378	0.444359	1.06200569649723	0.919536646102148	1.22666943666778	0.413028	---	---	+++	Physical Health	Reproductive Health
41210#Q352	336788/183(336971)	Operative procedures - secondary OPCS4: Q35.2 Endoscopic bilateral clipping of fallopian tubes	Health-related outcomes > Hospital inpatient > Summary Operations	LOGISTIC-BINARY	1.13052131877636	0.978190124888917	1.30610804751312	0.0962391	1.1005105968543	0.951828687169008	1.27202273133302	0.195451	1.10139438983164	0.952560797763843	1.27323169454574	0.192006	---	---	+++	Physical Health	Genitourinary Health
26622	28128	Volume of CA1-body (left hemisphere)	UK Biobank Assessment Centre > Imaging > Brain MRI > T1 structural brain MRI > Freesurfer subsegmentation	LINEAR	-0.00945215223739545	-0.0205905765340932	0.00168627205930235	0.0962611	-0.0022466313666697	-0.0134046197290437	0.00891135699570425	0.693104	-0.00227131150128647	-0.0134287420734481	0.00888611907087513	0.689892	---	---	---	Brain Imaging	No-Subcat
132482	336816/155(336971)	Date Q28 first reported (other congenital malformations of circulatory system)	Health-related outcomes > First occurrences > Congenital disruptions and chromosomal abnormalities	LOGISTIC-BINARY	1.14237821560629	0.976264857071567	1.33619497765691	0.096382	1.15013189408841	0.982866148878253	1.34530444583072	0.0806653	1.1371669306701	0.971638804145406	1.33054228525002	0.108946	---	---	+++	Physical Health	Congenital and chromosomal
26870	28128	Mean thickness of middletemporal (right hemisphere)	UK Biobank Assessment Centre > Imaging > Brain MRI > T1 structural brain MRI > Freesurfer desikan white	LINEAR	0.00963998789844334	-0.00172414842765183	0.0210041242245385	0.0963891	0.0118842361399026	0.00050095623780705	0.0232675160419981	0.0407355	0.0125319626897358	0.00114934619612333	0.0239145791833482	0.0309392	---	---	+++	Brain Imaging	No-Subcat
27387	28128	Area of S-occipital-ant (left hemisphere)	UK Biobank Assessment Centre > Imaging > Brain MRI > T1 structural brain MRI > Freesurfer a2009s	LINEAR	-0.00968658691327474	-0.0211064592597391	0.00173328543318962	0.0964125	-0.0115675185549555	-0.0230066809711221	-0.000128356138788871	0.0474843	-0.0112040086715135	-0.022642649330533	0.00023463198750592	0.0548878	---	---	---	Brain Imaging	No-Subcat
41272#L912	334053/2918(336971)	Operative procedures - OPCS4: L91.2 Insertion of central venous catheter NEC	Health-related outcomes > Hospital inpatient > Summary Operations	LOGISTIC-BINARY	1.03141163698626	0.99445093716213	1.06972392900639	0.096597	1.03511370298724	0.998059989368547	1.07352137683758	0.0634429	1.03443462712334	0.997398874333147	1.07283206915265	0.0687174	---	---	+++	Physical Health	Cardiovascular Health
41250#1001	317486/18250(335736)	Methods of discharge from hospital (recoded): Discharged on clinical advice/consent: From inpatient/daycase care	Health-related outcomes > Hospital inpatient > Summary Administration	LOGISTIC-BINARY	0.986094591159492	0.969935533432139	1.0025192147446	0.0966594	0.979758897379431	0.963703162214614	0.996078161039555	0.0152695	0.978109421452137	0.962081976952613	0.99440078145333	0.00864057	---	---	---	Auxiliary Variables	No-Subcat
41210#X999	336595/376(336971)	Operative procedures - secondary OPCS4: X99.9 Not known (procedure performed)	Health-related outcomes > Hospital inpatient > Summary Operations	LOGISTIC-BINARY	1.08929879679101	0.984573462161605	1.2049648167916	0.0969433	1.05403620110188	0.952654755947257	1.16601417913429	0.307361	1.06244478143738	0.960249774740347	1.17539301257594	0.240199	---	---	+++	Physical Health	General Health and Miscellaneous
25232	26308	Mean L1 in external capsule on FA skeleton (right)	UK Biobank Assessment Centre > Imaging > Brain MRI > Diffusion brain MRI > dMRI skeleton	LINEAR	0.00990148243703387	-0.00179061701045495	0.0215935818845227	0.0969512	0.00620178155478765	-0.00550811462453184	0.0179116777341071	0.299242	0.00615401653285618	-0.00555645593658796	0.0178644890023003	0.303003	---	---	+++	Brain Imaging	No-Subcat
27441	28128	Mean thickness of Lat-Fis-ant-Horizont (left hemisphere)	UK Biobank Assessment Centre > Imaging > Brain MRI > T1 structural brain MRI > Freesurfer a2009s	LINEAR	0.00980858988622288	-0.00177433586296579	0.0213915156354115	0.0969664	-0.000471943772477604	-0.0120752427622733	0.0111313552173181	0.936459	0.000193958042571176	-0.0114087626998254	0.0117966787849678	0.973862	---	---	+-+	Brain Imaging	No-Subcat
22601#92193312	81481/3096(84577)	Job coding: other general office clerical tasks including: office junior, office worker, photocopy/print room operator, office machinist	Online follow-up > Work environment > Employment history	LOGISTIC-BINARY	1.03093441013696	0.994482624064936	1.06870331115116	0.0970778	1.05252964568266	1.01530084774923	1.09111119856981	0.00532085	1.05334352717488	1.01607904942603	1.09196994278727	0.00468092	---	-++	+++	Sociodemographic	No-Subcat
22617#9219	81481/3096(84577)	Job code - historical: Elementary office occupations n.e.c.	Online follow-up > Work environment > Employment history	LOGISTIC-BINARY	1.03093441013696	0.994482624064936	1.06870331115116	0.0970778	1.05252964568266	1.01530084774923	1.09111119856981	0.00532085	1.05334352717488	1.01607904942603	1.09196994278727	0.00468092	---	-++	+++	Sociodemographic	No-Subcat
41256#522	336842/129(336971)	Operative procedures - main OPCS3: 522 Cholecystectomy	Health-related outcomes > Hospital inpatient > Summary Operations	LOGISTIC-BINARY	1.1560284917015	0.973849663106876	1.37173741553717	0.0971011	1.09526284787143	0.922788805332175	1.299484090259	0.297404	1.10713644217799	0.932709299843593	1.31390755281935	0.244289	---	---	+++	Physical Health	Digestive Health
41210#Q202	336606/365(336971)	Operative procedures - secondary OPCS4: Q20.2 Biopsy of lesion of uterus NEC	Health-related outcomes > Hospital inpatient > Summary Operations	LOGISTIC-BINARY	1.09055515579242	0.984302917455284	1.20806189588245	0.0971374	1.04981488168762	0.947358681694744	1.16315797171436	0.353102	1.04194488034487	0.940234330493172	1.1545324422152	0.432773	---	---	+++	Physical Health	Genitourinary Health
22601#12243390	84225/352(84577)	Job coding: publican or manager of licensed premises, licensee, wine bar manager	Online follow-up > Work environment > Employment history	LOGISTIC-BINARY	1.09253611402577	0.983954624238953	1.21291201558376	0.0972474	1.07534209504418	0.968465086105475	1.19385166607702	0.173538	1.07797421273199	0.970803813455856	1.19689371542542	0.159773	---	---	+++	Sociodemographic	No-Subcat
41200#U211	335384/1587(336971)	Operative procedures - main OPCS4: U21.1 Magnetic resonance imaging NEC	Health-related outcomes > Hospital inpatient > Summary Operations	LOGISTIC-BINARY	1.04262826373935	0.9924136563429	1.09534126069699	0.0972683	1.04655804110231	0.996195162309999	1.09942494937288	0.0704222	1.04312331456392	0.992911315876739	1.09584812551387	0.093394	---	---	+++	Physical Health	General Health and Miscellaneous
41272#G234	336828/143(336971)	Operative procedures - OPCS4: G23.4 Repair of diaphragmatic hernia using abdominal approach NEC	Health-related outcomes > Hospital inpatient > Summary Operations	LOGISTIC-BINARY	0.870160919455954	0.738031993814619	1.02547399213625	0.0974345	0.858963085508907	0.728646920304831	1.01215428164885	0.0697871	0.859796410697943	0.72955983000425	1.01299018938907	0.0712179	---	---	---	Physical Health	Digestive Health
41200#M434	336526/445(336971)	Operative procedures - main OPCS4: M43.4 Endoscopic injection of neurolytic substance into nerve of bladder	Health-related outcomes > Hospital inpatient > Summary Operations	LOGISTIC-BINARY	1.0817012627681	0.985674470294927	1.18691880313983	0.0975222	1.10781126922442	1.00959593812228	1.21542060495111	0.0305313	1.10712034985039	1.00891375414372	1.21478697681279	0.0317007	---	---	+++	Physical Health	Genitourinary Health
41272#M434	336518/453(336971)	Operative procedures - OPCS4: M43.4 Endoscopic injection of neurolytic substance into nerve of bladder	Health-related outcomes > Hospital inpatient > Summary Operations	LOGISTIC-BINARY	1.0809203367148	0.985772556720698	1.1850902139638	0.0976445	1.09855535169227	1.00196858684592	1.20429665767615	0.0451494	1.09748805299457	1.00094934125538	1.20324103138085	0.0475877	---	---	+++	Physical Health	Genitourinary Health
20277#1133	216513/299(216812)	Job code at visit: Purchasing managers	UK Biobank Assessment Centre > Verbal interview > Employment	LOGISTIC-BINARY	0.908270845022574	0.810418240340646	1.01772245866073	0.097764	0.892989836637891	0.796741180312044	1.0006693080699	0.0515626	0.892214235439867	0.796160840805097	0.999734935046244	0.0495886	---	---	---	Sociodemographic	No-Subcat
25907	27876	Volume of grey matter in VIIb Cerebellum (vermis)	UK Biobank Assessment Centre > Imaging > Brain MRI > T1 structural brain MRI > Regional grey matter volumes (FAST)	LINEAR	-0.00968444882741494	-0.0211496642563685	0.00178076660153859	0.0978108	-0.0140372122858156	-0.0255221748055651	-0.00255224976606605	0.0165988	-0.0127829837830439	-0.024266639596314	-0.00129932796977379	0.0291311	---	---	---	Brain Imaging	No-Subcat
26821	28128	Volume of insula (left hemisphere)	UK Biobank Assessment Centre > Imaging > Brain MRI > T1 structural brain MRI > Freesurfer desikan white	LINEAR	-0.00871730523843599	-0.0190388056146421	0.00160419513777012	0.097852	-0.00473199393295791	-0.0150714992895106	0.00560751142359481	0.369706	-0.00402843985554746	-0.0143674697075042	0.00631058999640929	0.445051	---	---	---	Brain Imaging	No-Subcat
25074	26308	Mean FA in posterior limb of internal capsule on FA skeleton (right)	UK Biobank Assessment Centre > Imaging > Brain MRI > Diffusion brain MRI > dMRI skeleton	LINEAR	-0.0101089903171449	-0.0220797403172738	0.00186175968298395	0.0978928	-0.0176851214023358	-0.0296724277837358	-0.00569781502093585	0.00383467	-0.0169101096499276	-0.0288981658252105	-0.0049220534746447	0.00569952	---	-+-	---	Brain Imaging	No-Subcat
27616	28128	Area of S-pericallosal (right hemisphere)	UK Biobank Assessment Centre > Imaging > Brain MRI > T1 structural brain MRI > Freesurfer a2009s	LINEAR	-0.00911232243887557	-0.0199089346934107	0.0016842898156596	0.0980823	-0.006304920391724	-0.0171202693059909	0.00451042852254293	0.253202	-0.00624192031943907	-0.0170567342081544	0.00457289356927628	0.257951	---	---	---	Brain Imaging	No-Subcat
6015	50733	Chest pain felt during physical activity	UK Biobank Assessment Centre > Physical measures > ECG during exercise	ORDERED-LOGISTIC	1.03407265400015	0.993824268869013	1.07595103807216	0.0981019	1.05882999764793	1.0179228158865	1.10138111300977	0.00446127	1.05879156329507	1.01787747862318	1.10135020967473	0.00449498	---	-++	+++	Physical Health	Cardiovascular Health
131880	334137/2834(336971)	Date M21 first reported (other acquired deformities of limbs)	Health-related outcomes > First occurrences > Musculoskeletal system and connective tissue disorders	LOGISTIC-BINARY	1.0317018545057	0.994229965030143	1.07056340494326	0.0981205	1.00202499176115	0.965634755477495	1.03976407797802	0.914612	0.99855279515507	0.962290615439313	1.03616691703549	0.938816	---	---	++-	Physical Health	Musculoskeletal System
41210#T642	336798/173(336971)	Operative procedures - secondary OPCS4: T64.2 Transfer of tendon to tendon NEC	Health-related outcomes > Hospital inpatient > Summary Operations	LOGISTIC-BINARY	0.881513283742413	0.759005047125961	1.02344239449202	0.0981661	0.898494475617904	0.773782847987574	1.04295416863356	0.159883	0.885152321030143	0.762412206794532	1.02742755484657	0.10894	---	---	---	Physical Health	Skin and Soft Tissue
20004#1468	336749/181(336930)	Operation code: intracranial haematoma drainage	UK Biobank Assessment Centre > Verbal interview > Operations	LOGISTIC-BINARY	0.884068659509451	0.763802335879555	1.02294236523446	0.0982255	0.875610424101836	0.756543527966838	1.0130735058237	0.0745167	0.868075419353495	0.750178769381493	1.00427672294302	0.0572684	---	---	---	Physical Health	Nervous System
27472	28128	Mean thickness of S-suborbital (left hemisphere)	UK Biobank Assessment Centre > Imaging > Brain MRI > T1 structural brain MRI > Freesurfer a2009s	LINEAR	0.00983840323763356	-0.00183321128095625	0.0215100177562234	0.0985066	0.00457504117457208	-0.00711697629488102	0.0162670586440252	0.443112	0.00563887320958389	-0.00605249695226658	0.0173302433714344	0.344487	---	---	+++	Brain Imaging	No-Subcat
41210#Z383	336325/646(336971)	Operative procedures - secondary OPCS4: Z38.3 Common femoral artery	Health-related outcomes > Hospital inpatient > Summary Operations	LOGISTIC-BINARY	1.06717176647036	0.987892363219438	1.15271250090163	0.098613	1.06677042361272	0.987696215473906	1.15206835747627	0.0997834	1.0737885581933	0.994179004213785	1.15970727554976	0.0699704	---	---	+++	Physical Health	Cardiovascular Health
41272#Z383	336325/646(336971)	Operative procedures - OPCS4: Z38.3 Common femoral artery	Health-related outcomes > Hospital inpatient > Summary Operations	LOGISTIC-BINARY	1.06717176647036	0.987892363219438	1.15271250090163	0.098613	1.06677042361272	0.987696215473906	1.15206835747627	0.0997834	1.0737885581933	0.994179004213785	1.15970727554976	0.0699704	---	---	+++	Physical Health	Cardiovascular Health
25068	26308	Mean FA in superior cerebellar peduncle on FA skeleton (right)	UK Biobank Assessment Centre > Imaging > Brain MRI > Diffusion brain MRI > dMRI skeleton	LINEAR	-0.0100191382804112	-0.0219104396544082	0.00187216309358576	0.0986558	-0.0174796655599445	-0.0293874295685973	-0.0055719015512918	0.00401536	-0.0177515644629632	-0.0296598521218544	-0.00584327680407205	0.00348274	---	-++	---	Brain Imaging	No-Subcat
21071	13090/1449(14539)	Infectious illness diagnosis status when IBS symptoms first began	Online follow-up > Digestive health	LOGISTIC-BINARY	1.04705739520356	0.991428641367175	1.1057945600344	0.0986976	1.06548781251586	1.00935607553801	1.12474392219128	0.0216	1.06605188313843	1.00989181566566	1.12535116509811	0.0205419	---	---	+++	Physical Health	Digestive Health
41229#5J9	335693/1278(336971)	PCT responsible for patient data: DARLINGTON PCT	Health-related outcomes > Hospital inpatient > Summary Administration	LOGISTIC-BINARY	1.04740334672024	0.991344993026603	1.1065800517998	0.0987514	1.0238161256785	0.969013036105926	1.08166908972494	0.40153	1.02415380872104	0.969330210492831	1.0820466364637	0.39506	---	---	+++	Auxiliary Variables	No-Subcat
41272#X724	333902/3069(336971)	Operative procedures - OPCS4: X72.4 Delivery of subsequent element of cycle of chemotherapy for neoplasm	Health-related outcomes > Hospital inpatient > Summary Operations	LOGISTIC-BINARY	1.03042405651729	0.994395314192243	1.06773704329718	0.0987562	1.01887153832092	0.983278871225171	1.05573194713737	0.302639	1.01980838252177	0.984182599011088	1.0567106723865	0.279545	---	---	+++	Physical Health	Cancer
27240	28128	Area of fusiform (right hemisphere)	UK Biobank Assessment Centre > Imaging > Brain MRI > T1 structural brain MRI > Freesurfer DKT	LINEAR	-0.00851142152846055	-0.01861631134865	0.00159346829172886	0.0987573	-0.010431537922236	-0.0205534623132597	-0.000309613531212224	0.0433925	-0.0105724800315251	-0.0206938789819275	-0.000451081081122682	0.0406279	---	---	---	Brain Imaging	No-Subcat
20004#1109	336633/297(336930)	Operation code: carotid artery angioplasty +/- stent	UK Biobank Assessment Centre > Verbal interview > Operations	LOGISTIC-BINARY	1.10044444299573	0.982117175359907	1.23276590216059	0.0988165	1.05315552038387	0.940040348895025	1.17961553164113	0.37118	1.05554139363277	0.942166946033847	1.182383337467	0.350821	---	---	+++	Physical Health	Cardiovascular Health
23030	6463	E6 antigen for Human Papillomavirus type-16	Biological samples > Assay results > Blood assays > Infectious Diseases > Infectious Disease Antigens	ORDERED-LOGISTIC	0.962813224052731	0.920444451384594	1.00713226421904	0.0988952	0.997640804780589	0.953136508233062	1.04422311680028	0.9192	0.997878879785317	0.953370897093321	1.04446471122364	0.927327	---	---	---	Physical Health	Infectious and Parasitical Diseases
41272#W424	336700/271(336971)	Operative procedures - OPCS4: W42.4 Attention to total prosthetic replacement of knee joint NEC	Health-related outcomes > Hospital inpatient > Summary Operations	LOGISTIC-BINARY	1.1052890545355	0.981255503188533	1.24470654177098	0.0989219	1.15203157187306	1.02305364226925	1.29695917211904	0.0193524	1.15714802802511	1.02751094093713	1.30294085644026	0.0159819	---	---	+++	Physical Health	Musculoskeletal System
21-1	331079/336651	Weight method	UK Biobank Assessment Centre > Physical measures > Anthropometry > Body size measures	MULTINOMIAL-LOGISTIC	0	0	0	0.0990038	0	0	0	0.170244	0	0	0	0.166211	---	---	---	Physical Health	Body Composition and Fitness
25329	26308	Mean L3 in external capsule on FA skeleton (left)	UK Biobank Assessment Centre > Imaging > Brain MRI > Diffusion brain MRI > dMRI skeleton	LINEAR	-0.0095008215630236	-0.020789169244617	0.00178752611856977	0.099021	0.000926193056790055	-0.0103795557578573	0.0122319418714374	0.872432	0.000315470920200713	-0.0109908356184132	0.0116217774588147	0.956386	---	---	-++	Brain Imaging	No-Subcat
41272#M563	336731/240(336971)	Operative procedures - OPCS4: M56.3 Endoscopic injection of inert substance into outlet of female bladder	Health-related outcomes > Hospital inpatient > Summary Operations	LOGISTIC-BINARY	1.11203398068436	0.980056341151586	1.26146445153097	0.0991326	1.07366948700738	0.94616598357834	1.21806395407408	0.269997	1.07451309316449	0.946877301547643	1.21917466821806	0.26504	---	---	+++	Physical Health	Genitourinary Health
26636	28128	Volume of fimbria (left hemisphere)	UK Biobank Assessment Centre > Imaging > Brain MRI > T1 structural brain MRI > Freesurfer subsegmentation	LINEAR	-0.00923069530231102	-0.020204661312074	0.00174327070745191	0.0992234	-0.0157021736980453	-0.0266939027322999	-0.00471044466379072	0.00511349	-0.0156127089176436	-0.0266039064189514	-0.00462151141633589	0.00536962	---	-+-	---	Brain Imaging	No-Subcat
6772	23219	Interval between previous point and current one in numeric path (trail #1)	UK Biobank Assessment Centre > Cognitive function > Trail making	LINEAR	0.00986993524648643	-0.00186430006291828	0.0216041705558911	0.0992315	0.00494201049667182	-0.00680579962002536	0.016689820613369	0.409635	0.00471465485861882	-0.00703520360595949	0.0164645133231971	0.431594	---	---	+++	Brain/Cognition	No-Subcat
41210#Z347	336845/126(336971)	Operative procedures - secondary OPCS4: Z34.7 Abdominal aorta NEC	Health-related outcomes > Hospital inpatient > Summary Operations	LOGISTIC-BINARY	1.15784614656026	0.972402784498876	1.37790671673599	0.0992848	1.09568627545399	0.920240195206875	1.30385900631739	0.303935	1.08423654644136	0.910566713697648	1.290549620142	0.36332	---	---	+++	Physical Health	Cardiovascular Health
41272#Z347	336845/126(336971)	Operative procedures - OPCS4: Z34.7 Abdominal aorta NEC	Health-related outcomes > Hospital inpatient > Summary Operations	LOGISTIC-BINARY	1.15784614656026	0.972402784498876	1.37790671673599	0.0992848	1.09568627545399	0.920240195206875	1.30385900631739	0.303935	1.08423654644136	0.910566713697648	1.290549620142	0.36332	---	---	+++	Physical Health	Cardiovascular Health
27190	28128	Mean thickness of parsorbitalis (left hemisphere)	UK Biobank Assessment Centre > Imaging > Brain MRI > T1 structural brain MRI > Freesurfer DKT	LINEAR	0.0095702491421922	-0.00181002206186559	0.02095052034625	0.0993014	0.000761567350413097	-0.0106387107450754	0.0121618454459016	0.895827	0.00147643407292454	-0.00992326522790324	0.0128761333737523	0.799609	---	---	+++	Brain Imaging	No-Subcat
26925	28128	Area of caudalanteriorcingulate (left hemisphere)	UK Biobank Assessment Centre > Imaging > Brain MRI > T1 structural brain MRI > Freesurfer desikan pial	LINEAR	-0.00965535211625988	-0.0211375311217793	0.00182682688925954	0.0993223	-0.00854893700607887	-0.0200508711785592	0.0029529971664015	0.145175	-0.00781185650050102	-0.0193132880224437	0.00368957502144169	0.183108	---	---	---	Brain Imaging	No-Subcat
41210#W164	336763/208(336971)	Operative procedures - secondary OPCS4: W16.4 Osteotomy and internal fixation NEC	Health-related outcomes > Hospital inpatient > Summary Operations	LOGISTIC-BINARY	1.12068445617297	0.978511398731216	1.2830879367185	0.0993253	1.13693312339075	0.99287456248978	1.30149208471494	0.0630809	1.14639246545084	1.0010629577546	1.31255512454301	0.0480649	---	---	+++	Physical Health	Musculoskeletal System
20003#1140909786	333859/3071(336930)	Treatment/medication code: beclometasone	UK Biobank Assessment Centre > Verbal interview > Medications	LOGISTIC-BINARY	1.03032665910301	0.994350913172345	1.06758292868768	0.0993354	1.04521862712022	1.0087469837991	1.08298810458133	0.0146335	1.04438452395864	1.00793211757347	1.08214220183653	0.0165591	---	---	+++	Physical Health	Respiratory Health
90125	72591	Fraction acceleration <= 90 milli-gravities	Additional exposures > Physical activity measurement > Acceleration intensity distribution	LINEAR	0.00594124111148582	-0.00112438371345605	0.0130068659364277	0.0993377	-0.00178304154434756	-0.00884412062867763	0.00527803753998251	0.620649	-0.00112125979281997	-0.00818510968179728	0.00594259009615734	0.755715	---	---	+--	Lifestyle/Behaviours	No-Subcat
22601#41363428	84403/174(84577)	Job coding: database assistant/clerk, computer clerk, data entry clerk/processor, book keeping/accounts machinist	Online follow-up > Work environment > Employment history	LOGISTIC-BINARY	0.882128877354273	0.759692058426436	1.02390306871993	0.0995035	0.970534455986373	0.835879870121175	1.12650000474139	0.694376	0.965812439639872	0.831924364664469	1.12100981637339	0.647515	---	---	---	Sociodemographic	No-Subcat
41210#H151	336804/167(336971)	Operative procedures - secondary OPCS4: H15.1 Loop colostomy	Health-related outcomes > Hospital inpatient > Summary Operations	LOGISTIC-BINARY	1.1353923944439	0.975953936851307	1.32034720235778	0.0995859	1.09532715038449	0.941478962288794	1.27381402010447	0.237761	1.08949459373592	0.936409918141972	1.26727997750518	0.266809	---	---	+++	Physical Health	Digestive Health
130774	335758/1213(336971)	Date E55 first reported (vitamin d deficiency)	Health-related outcomes > First occurrences > Endocrine, nutritional and metabolic diseases	LOGISTIC-BINARY	1.04840678931029	0.990960644772639	1.10912717649703	0.0999686	1.03467023181307	0.977979221377715	1.0945934634447	0.235588	1.03350301915212	0.976868482116183	1.09338676576371	0.251602	---	---	+++	Physical Health	Endocrine and Metabolic System
2405	154464	Number of children fathered	UK Biobank Assessment Centre > Touchscreen > Sex-specific factors > Male-specific factors	ORDERED-LOGISTIC	0.991275859786522	0.980977768783193	1.00168205790674	0.100061	0.988853224274139	0.978577885708165	0.999236456738174	0.0354389	0.988832071242504	0.978556920517264	0.999215114232581	0.0350903	---	---	---	Physical Health	Reproductive Health
26582	28128	Mean intensity of choroid-plexus (right hemisphere)	UK Biobank Assessment Centre > Imaging > Brain MRI > T1 structural brain MRI > Freesurfer ASEG	LINEAR	0.0085853832318422	-0.0016478635837727	0.0188186300474571	0.1001	0.0117898165201387	0.00153950540531246	0.0220401276349648	0.0241768	0.0110015171611214	0.000751598109213334	0.0212514362130294	0.0354071	---	---	+++	Brain Imaging	No-Subcat
41210#Z502	335050/1921(336971)	Operative procedures - secondary OPCS4: Z50.2 Skin of hand	Health-related outcomes > Hospital inpatient > Summary Operations	LOGISTIC-BINARY	1.03835148337851	0.992785327492678	1.08597428902284	0.100113	1.04411429213856	0.998345471952383	1.09194663805859	0.058994	1.04175478992141	0.996078015094323	1.08950412464759	0.0736802	---	---	+++	Physical Health	Skin and Soft Tissue
41272#Z502	335050/1921(336971)	Operative procedures - OPCS4: Z50.2 Skin of hand	Health-related outcomes > Hospital inpatient > Summary Operations	LOGISTIC-BINARY	1.03835148337851	0.992785327492678	1.08597428902284	0.100113	1.04411429213856	0.998345471952383	1.09194663805859	0.058994	1.04175478992141	0.996078015094323	1.08950412464759	0.0736802	---	---	+++	Physical Health	Skin and Soft Tissue
23055	604/5859(6463)	HHV-6 overall seropositivity for Human Herpesvirus-6	Biological samples > Assay results > Blood assays > Infectious Diseases	LOGISTIC-BINARY	1.07335054227829	0.986583561663852	1.16797830385573	0.100128	1.14604967201029	1.05216328060479	1.24857805402644	0.00179255	1.14787143955604	1.05381974882519	1.25055676559965	0.00158415	---	-++	+++	Physical Health	Infectious and Parasitical Diseases
22601#92233387	84252/325(84577)	Job coding: kitchen, canteen or catering assistant, washer-up, kitchen porter, counter assistant	Online follow-up > Work environment > Employment history	LOGISTIC-BINARY	1.09582381434491	0.982486593562438	1.22202842684689	0.100161	1.09359530820292	0.980221150079895	1.21989739960901	0.108856	1.09004163852407	0.977028467642891	1.21602322349109	0.122479	---	---	+++	Sociodemographic	No-Subcat
22601#41423309	84394/183(84577)	Job coding: communication/telecommunications operator, radio/telex operator, radar operator	Online follow-up > Work environment > Employment history	LOGISTIC-BINARY	1.1294966665497	0.976703144678726	1.30575785286819	0.100177	1.14339535214672	0.988573596787395	1.32204128582366	0.0707382	1.14042671828546	0.985926559715041	1.31886946649207	0.0766617	---	---	+++	Sociodemographic	No-Subcat
25613	26308	Weighted-mean L2 in tract medial lemniscus (left)	UK Biobank Assessment Centre > Imaging > Brain MRI > Diffusion brain MRI > dMRI weighted means	LINEAR	0.00997576789805112	-0.00192461068844021	0.0218761464845425	0.100382	0.0078423571908547	-0.00407598975024317	0.0197607041319526	0.197156	0.00898773558218095	-0.00293107596798576	0.0209065471323477	0.13941	---	---	+++	Brain Imaging	No-Subcat
41200#W781	336542/429(336971)	Operative procedures - main OPCS4: W78.1 Release of contracture of shoulder joint	Health-related outcomes > Hospital inpatient > Summary Operations	LOGISTIC-BINARY	1.08246930381303	0.9847502172425	1.18970912179283	0.100383	1.04679494647284	0.95216846101948	1.15066627589481	0.343743	1.05193337703437	0.956835512302346	1.15638301014542	0.294727	---	---	+++	Physical Health	Musculoskeletal System
27105	28128	Area of BA4a (right hemisphere)	UK Biobank Assessment Centre > Imaging > Brain MRI > T1 structural brain MRI > Freesurfer BA exvivo	LINEAR	0.0089697529658226	-0.00173239427976957	0.0196719002114148	0.100442	-0.000601209885621323	-0.0113221693491299	0.0101197495778872	0.912477	-0.0002543967685777	-0.0109748228401448	0.0104660293029894	0.962902	---	---	+--	Brain Imaging	No-Subcat
132518	336748/223(336971)	Date Q51 first reported (congenital malformations of uterus and cervix)	Health-related outcomes > First occurrences > Congenital disruptions and chromosomal abnormalities	LOGISTIC-BINARY	1.11593386542585	0.978892593110737	1.27180990941743	0.100471	1.20428250933244	1.05652189219741	1.37233706562458	0.00533527	1.19654552328808	1.04956557997345	1.36387144801539	0.00724915	---	-+-	+++	Physical Health	Congenital and chromosomal
26727	28128	Area of fusiform (left hemisphere)	UK Biobank Assessment Centre > Imaging > Brain MRI > T1 structural brain MRI > Freesurfer desikan white	LINEAR	-0.00859845632507178	-0.0188587515044407	0.00166183885429715	0.10048	-0.00775019833694781	-0.0180281316814669	0.00252773500757124	0.13942	-0.00753927671800263	-0.0178167183070595	0.00273816487105427	0.15049	---	---	---	Brain Imaging	No-Subcat
20003#1140861778	336328/602(336930)	Treatment/medication code: dipyridamole	UK Biobank Assessment Centre > Verbal interview > Medications	LOGISTIC-BINARY	1.06926368919821	0.987076571683857	1.15817441461219	0.100536	1.0513017914493	0.970635891265802	1.13855395652108	0.219051	1.05381920913271	0.972956141829717	1.14132771942253	0.197939	---	---	+++	Physical Health	Cardiovascular Health
22167	4201/6685(10886)	Recent medication for asthma	Online follow-up > Work environment > Medical information	LOGISTIC-BINARY	1.03332713715447	0.993686968550707	1.07457856125773	0.100547	1.02621945609783	0.986739703492118	1.06730796739289	0.196109	1.02603738042958	0.986620099122545	1.06705671017962	0.198539	---	---	+++	Physical Health	Respiratory Health
41200#X704	336223/748(336971)	Operative procedures - main OPCS4: X70.4 Procurement of drugs for chemotherapy for neoplasm for regimens in Band 4	Health-related outcomes > Hospital inpatient > Summary Operations	LOGISTIC-BINARY	0.94151437833676	0.876133425353511	1.01168654944919	0.100551	0.982864867107348	0.914741010132206	1.05597311167011	0.637014	0.984381119858839	0.916179992432286	1.05760080532805	0.667278	---	---	---	Physical Health	Cancer
27676	28128	Mean thickness of S-front-inf (right hemisphere)	UK Biobank Assessment Centre > Imaging > Brain MRI > T1 structural brain MRI > Freesurfer a2009s	LINEAR	0.00952287356965083	-0.00184322226352936	0.020888969402831	0.100562	0.0105624654618003	-0.000822941954625371	0.0219478728782259	0.0690174	0.0105819634869536	-0.000802872928539176	0.0219667999024464	0.0684924	---	---	+++	Brain Imaging	No-Subcat
26929	28128	Area of fusiform (left hemisphere)	UK Biobank Assessment Centre > Imaging > Brain MRI > T1 structural brain MRI > Freesurfer desikan pial	LINEAR	-0.00891715730975906	-0.0195616837329338	0.00172736911341565	0.100606	-0.00955421075313634	-0.0202168647413613	0.00110844323508864	0.0790497	-0.00954258870719949	-0.020204711687254	0.001119534272855	0.0794001	---	---	---	Brain Imaging	No-Subcat
27070	28128	Area of MT (left hemisphere)	UK Biobank Assessment Centre > Imaging > Brain MRI > T1 structural brain MRI > Freesurfer BA exvivo	LINEAR	-0.00913899807040451	-0.0200533645522031	0.00177536841139411	0.100763	-0.00861539762484743	-0.0195484866742836	0.00231769142458872	0.122469	-0.00819168071597519	-0.0191242683698477	0.00274090693789729	0.14194	---	---	---	Brain Imaging	No-Subcat
41221#2	7092/226(7318)	Delivery methods: Low forceps, not breech	Health-related outcomes > Hospital inpatient > Summary Maternity	LOGISTIC-BINARY	1.11724846519244	0.978533904378528	1.27537996583196	0.100916	1.01672607215653	0.890262052346188	1.1611833223757	0.806647	1.01555378265695	0.889271632026166	1.15988991676101	0.819851	---	---	+++	Physical Health	Reproductive Health
41256#411	336845/126(336971)	Operative procedures - main OPCS3: 411 Repair of inguinal hernia, not elsewhere classified	Health-related outcomes > Hospital inpatient > Summary Operations	LOGISTIC-BINARY	1.15672118677623	0.971838642447127	1.37623605510448	0.100928	1.08779947674111	0.913994659889515	1.29427986366766	0.342971	1.09301977012119	0.918392127182988	1.3006851398439	0.316402	---	---	+++	Physical Health	Musculoskeletal System
41272#E491	335838/1133(336971)	Operative procedures - OPCS4: E49.1 Diagnostic fibreoptic endoscopic examination of lower respiratory tract and biopsy of lesion of lower respiratory tract	Health-related outcomes > Hospital inpatient > Summary Operations	LOGISTIC-BINARY	1.04999608685706	0.990511821328255	1.11299216589669	0.100935	1.00771540516481	0.95064638768057	1.06815232693367	0.796012	1.00749004182648	0.950440929588127	1.06792621718684	0.80183	---	---	+++	Physical Health	Respiratory Health
25477	26307	Mean ISOVF in cingulum hippocampus on FA skeleton (left)	UK Biobank Assessment Centre > Imaging > Brain MRI > Diffusion brain MRI > dMRI skeleton	LINEAR	-0.00974263583070875	-0.0213857699713118	0.00190049830989428	0.100993	-0.0054428850707451	-0.0171036684630348	0.00621789832154457	0.360257	-0.00564770731356365	-0.0173090466448562	0.0060136320177289	0.34249	---	---	---	Brain Imaging	No-Subcat
6179#5	326291/9800(336091)	Mineral and other dietary supplements: Iron	UK Biobank Assessment Centre > Touchscreen > Health and medical history > Medication	LOGISTIC-BINARY	1.01699530599226	0.996713028160096	1.03768433181256	0.101019	1.01121938787423	0.991036353216223	1.03180777801755	0.278003	1.00988294821587	0.989725193321507	1.03044776088611	0.339016	---	---	+++	Physical Health	Nutrition
20003#1140876136	334667/2263(336930)	Treatment/medication code: beconase 50micrograms nasal spray	UK Biobank Assessment Centre > Verbal interview > Medications	LOGISTIC-BINARY	1.03518322885512	0.993248394044991	1.07885889772515	0.101124	1.02606197988281	0.984484486298767	1.06936654608465	0.222674	1.02402398548011	0.98252361702193	1.06725884876091	0.260619	---	---	+++	Physical Health	Respiratory Health
131090	336764/207(336971)	Date G64 first reported (other disorders of peripheral nervous system)	Health-related outcomes > First occurrences > Nervous system disorders	LOGISTIC-BINARY	1.12030764587026	0.977807293908959	1.28319282243948	0.101332	1.13664034085793	0.992172617124772	1.30175978189266	0.0645057	1.14439724985176	0.998857752323154	1.31090257866515	0.0517969	---	---	+++	Physical Health	Nervous System
131102	335258/1713(336971)	Date G81 first reported (hemiplegia)	Health-related outcomes > First occurrences > Nervous system disorders	LOGISTIC-BINARY	1.0404721875278	0.992216499977176	1.09103606464363	0.101401	1.05098716629268	1.00232175321546	1.10197689723339	0.0397225	1.05660487192702	1.0076702281719	1.10789190823433	0.0228258	---	---	+++	Physical Health	Nervous System
41200#X363	336679/292(336971)	Operative procedures - main OPCS4: X36.3 Venous sampling	Health-related outcomes > Hospital inpatient > Summary Operations	LOGISTIC-BINARY	1.10039402664683	0.981242645459402	1.23376039958537	0.101508	1.1357436980393	1.01300726971922	1.27307355423342	0.0289971	1.13654672591568	1.01363156328672	1.27419146377948	0.0282968	---	---	+++	Physical Health	General Health and Miscellaneous
41200#T253	336704/267(336971)	Operative procedures - main OPCS4: T25.3 Primary repair of incisional hernia using sutures	Health-related outcomes > Hospital inpatient > Summary Operations	LOGISTIC-BINARY	1.10538082506188	0.980350172704464	1.24606408974086	0.101521	1.04683614270304	0.928339943629812	1.1801845619503	0.454754	1.0427198713299	0.924677629264984	1.175658338541	0.494695	---	---	+++	Physical Health	Skin and Soft Tissue
26621	28128	Volume of subiculum-body (left hemisphere)	UK Biobank Assessment Centre > Imaging > Brain MRI > T1 structural brain MRI > Freesurfer subsegmentation	LINEAR	-0.00906334775656246	-0.0199122013125896	0.00178550579946471	0.101545	-0.0107955991464424	-0.0216627887315179	7.15904386330724e-05	0.0515284	-0.0107318761827624	-0.021598531738813	0.000134779373288188	0.0529098	---	---	---	Brain Imaging	No-Subcat
25597	26308	Weighted-mean L2 in tract acoustic radiation (right)	UK Biobank Assessment Centre > Imaging > Brain MRI > Diffusion brain MRI > dMRI weighted means	LINEAR	-0.00994419679402235	-0.0218506442893395	0.00196225070129482	0.101637	-0.000658286856675911	-0.0125830820555852	0.0112665083422334	0.913837	-0.00149265655714793	-0.013418023848824	0.0104327107345282	0.8062	---	---	---	Brain Imaging	No-Subcat
131720	327645/9326(336971)	Date L20 first reported (atopic dermatitis)	Health-related outcomes > First occurrences > Skin and subcutaneous tissue disorders	LOGISTIC-BINARY	1.0173393948836	0.996602115716704	1.03850172981644	0.101777	1.00429476698186	0.983820693230925	1.02518836583236	0.68337	1.00497459570858	0.984487395087555	1.02588393541771	0.63674	---	---	+++	Physical Health	Skin and Soft Tissue
6139#1	101513/234601(336114)	Gas or solid-fuel cooking/heating: A gas hob or gas cooker	UK Biobank Assessment Centre > Touchscreen > Sociodemographics > Household	LOGISTIC-BINARY	0.993839451778696	0.986509915719001	1.00122364943542	0.101797	0.992605039810502	0.98528618793988	0.999978420618156	0.0493325	0.99302490261309	0.985702706676627	1.00040154255225	0.0637879	---	---	---	Sociodemographic	No-Subcat
103000	14644/33101(47745)	Meat consumers	Online follow-up > Diet by 24-hour recall > Meat/fish yesterday	LOGISTIC-BINARY	0.983810712477652	0.964762229083541	1.0032356978317	0.101801	0.99049144375087	0.971305920859015	1.01005631608046	0.338384	0.991603211224429	0.97241258826065	1.01117243498964	0.397723	---	---	---	Lifestyle/Behaviours	No-Subcat
41210#W784	336645/326(336971)	Operative procedures - secondary OPCS4: W78.4 Limited release of contracture of capsule of joint	Health-related outcomes > Hospital inpatient > Summary Operations	LOGISTIC-BINARY	1.0946725013038	0.982163106595162	1.21983841821823	0.101811	1.07500811092811	0.964478267886209	1.19798444297718	0.190975	1.06039249717161	0.951308728870344	1.1818491415126	0.289471	---	---	+++	Physical Health	Musculoskeletal System
131964	325244/11727(336971)	Date M81 first reported (osteoporosis without pathological fracture)	Health-related outcomes > First occurrences > Musculoskeletal system and connective tissue disorders	LOGISTIC-BINARY	1.01576842760403	0.996905488601671	1.03498403516865	0.101821	1.02324587092204	1.00428104959379	1.04256500203556	0.0160502	1.02189608012247	1.00295546304374	1.04119232613226	0.0232523	---	---	+++	Physical Health	Musculoskeletal System
41200#W783	336832/139(336971)	Operative procedures - main OPCS4: W78.3 Release of contracture of knee joint	Health-related outcomes > Hospital inpatient > Summary Operations	LOGISTIC-BINARY	1.14830069596773	0.972722546092744	1.35490628137174	0.101905	1.08583897768779	0.919379017258973	1.28186092554696	0.331433	1.09024177920277	0.923061312084687	1.28732918194826	0.308599	---	---	+++	Physical Health	Musculoskeletal System
20003#1140874790	336415/515(336930)	Treatment/medication code: betamethasone	UK Biobank Assessment Centre > Verbal interview > Medications	LOGISTIC-BINARY	1.07475729659751	0.985740858342238	1.17167115070815	0.10192	1.09567527138032	1.00505664114951	1.19431962280545	0.0378887	1.09711031826382	1.0063342133505	1.19598227536347	0.0353499	---	---	+++	Physical Health	Musculoskeletal System
40012#0	336078/893(336971)	Behaviour of cancer tumour: Benign	Health-related outcomes > Cancer register	LOGISTIC-BINARY	1.05633628345751	0.989149883676578	1.12800673914035	0.10195	1.05770593532156	0.990443195710037	1.12945846084805	0.0940524	1.06092725854439	0.993444023170207	1.1329445822313	0.0776649	---	---	+++	Physical Health	Cancer
27532	28128	Volume of S-intrapariet+P-trans (left hemisphere)	UK Biobank Assessment Centre > Imaging > Brain MRI > T1 structural brain MRI > Freesurfer a2009s	LINEAR	-0.00937203182692323	-0.0206053012677478	0.00186123761390139	0.102	-0.0132662592364512	-0.0245182029188896	-0.00201431555401278	0.0208436	-0.0132052755115387	-0.0244566670995179	-0.0019538839235595	0.0214315	---	---	---	Brain Imaging	No-Subcat
4282	35360	Maximum digits remembered correctly	UK Biobank Assessment Centre > Cognitive function > Numeric memory	ORDERED-LOGISTIC	0.984645219814538	0.966550683523015	1.00307849907028	0.10202	0.988637463925537	0.97038531832657	1.00723291729377	0.229383	0.989430259683333	0.971168162894089	1.00803576165397	0.263597	---	---	---	Brain/Cognition	No-Subcat
41200#W792	336599/372(336971)	Operative procedures - main OPCS4: W79.2 Excision of bunion NEC	Health-related outcomes > Hospital inpatient > Summary Operations	LOGISTIC-BINARY	1.08837673470309	0.983230097886254	1.20456538674982	0.102037	1.04812013193263	0.946872824854301	1.16000899932854	0.364168	1.05065098476422	0.949154930464414	1.16288452753392	0.340236	---	---	+++	Physical Health	Musculoskeletal System
41210#C821	336860/111(336971)	Operative procedures - secondary OPCS4: C82.1 Cauterisation of lesion of retina	Health-related outcomes > Hospital inpatient > Summary Operations	LOGISTIC-BINARY	0.855595582448928	0.709479798817707	1.03125527410618	0.102136	0.901445566216	0.747979253018105	1.08576605611897	0.275114	0.893436958609751	0.741507030002584	1.07607555836544	0.235576	---	---	---	Physical Health	Eyes
41272#T302	336843/128(336971)	Operative procedures - OPCS4: T30.2 Reopening of abdomen and re-exploration of intra-abdominal operation site NEC	Health-related outcomes > Hospital inpatient > Summary Operations	LOGISTIC-BINARY	0.86516067207831	0.72705384906821	1.02902296456619	0.102159	1.07239548687009	0.902027649237198	1.27431328209661	0.427801	1.08507737218196	0.912714604536645	1.28958336855985	0.354453	---	---	-++	Physical Health	Skin and Soft Tissue
41210#Z908	336810/161(336971)	Operative procedures - secondary OPCS4: Z90.8 Specified leg region NEC	Health-related outcomes > Hospital inpatient > Summary Operations	LOGISTIC-BINARY	1.13750210095995	0.974459593991321	1.3272991171424	0.102183	1.09722275919816	0.939933072685702	1.28034062085862	0.239274	1.10203675319432	0.944021837456874	1.28618768498955	0.218144	---	---	+++	Physical Health	General Health and Miscellaneous
41272#Z908	336810/161(336971)	Operative procedures - OPCS4: Z90.8 Specified leg region NEC	Health-related outcomes > Hospital inpatient > Summary Operations	LOGISTIC-BINARY	1.13750210095995	0.974459593991321	1.3272991171424	0.102183	1.09722275919816	0.939933072685702	1.28034062085862	0.239274	1.10203675319432	0.944021837456874	1.28618768498955	0.218144	---	---	+++	Physical Health	General Health and Miscellaneous
27384	28128	Area of S-intrapariet+P-trans (left hemisphere)	UK Biobank Assessment Centre > Imaging > Brain MRI > T1 structural brain MRI > Freesurfer a2009s	LINEAR	-0.00935735847105088	-0.0205798577792277	0.0018651408371259	0.102208	-0.0126610174753178	-0.0239022658400166	-0.00141976911061901	0.02728	-0.0125582638093769	-0.023798966573736	-0.00131756104501771	0.0285475	---	---	---	Brain Imaging	No-Subcat
131810	334591/2380(336971)	Date L84 first reported (corns and callosities)	Health-related outcomes > First occurrences > Skin and subcutaneous tissue disorders	LOGISTIC-BINARY	1.03420988860886	0.993304745089913	1.07677172770013	0.102211	1.03856532106075	0.997516515087705	1.0812758436308	0.0658129	1.03982542367254	0.998720035471069	1.08260529163779	0.0576819	---	---	+++	Physical Health	Skin and Soft Tissue
20106#210	36382/11363(47745)	Type of yogurt eaten: Low fat yogurt consumers	Online follow-up > Diet by 24-hour recall > Soup/snacks/pastries yesterday	LOGISTIC-BINARY	0.982447217518292	0.961787906443655	1.00354254595369	0.102372	0.987443238763849	0.966694809657751	1.00863178109437	0.243447	0.98831465651477	0.967549786576105	1.00952119502252	0.277897	---	---	---	Lifestyle/Behaviours	No-Subcat
100010	47745	Portion size	Online follow-up > Diet by 24-hour recall > Typical diet yesterday	ORDERED-LOGISTIC	1.01891822950701	0.996258426402332	1.042093427677	0.10241	1.01941140335153	0.996751023191084	1.0425869501053	0.0936937	1.01989827050528	0.997245154413851	1.04306596785727	0.08557	---	---	+++	Lifestyle/Behaviours	No-Subcat
26806	28128	Volume of parsorbitalis (left hemisphere)	UK Biobank Assessment Centre > Imaging > Brain MRI > T1 structural brain MRI > Freesurfer desikan white	LINEAR	-0.00893536504968777	-0.0196598483358285	0.00178911823645297	0.102467	-0.0111208036407996	-0.0218633477462829	-0.000378259535316313	0.0424611	-0.0102254805491147	-0.0209676098277451	0.000516648729515692	0.0620827	---	---	---	Brain Imaging	No-Subcat
41272#U091	335987/984(336971)	Operative procedures - OPCS4: U09.1 Computed tomography of pelvis	Health-related outcomes > Hospital inpatient > Summary Operations	LOGISTIC-BINARY	1.05350074481786	0.989557126140916	1.12150339367728	0.102633	1.05504427515547	0.991049739519469	1.12309887980823	0.0931092	1.04756467270821	0.984002617665156	1.11518618160448	0.145533	---	---	+++	Physical Health	General Health and Miscellaneous
131980	333649/3322(336971)	Date M89 first reported (other disorders of bone)	Health-related outcomes > First occurrences > Musculoskeletal system and connective tissue disorders	LOGISTIC-BINARY	1.02889405735916	0.994275073325861	1.06469927325331	0.102761	1.04312357021173	1.00805348544679	1.07939515347971	0.0155082	1.04214475531876	1.00709937751561	1.07839812589199	0.0179968	---	---	+++	Physical Health	Musculoskeletal System
131572	335840/1131(336971)	Date K10 first reported (other diseases of jaws)	Health-related outcomes > First occurrences > Digestive system disorders	LOGISTIC-BINARY	1.04980677979016	0.990231994760293	1.11290558705353	0.102774	1.04903166897329	0.98951003481812	1.11207511234656	0.108055	1.04179925906681	0.982669502707819	1.10445041766302	0.169421	---	---	+++	Physical Health	Digestive Health
27370	28128	Area of Pole-occipital (left hemisphere)	UK Biobank Assessment Centre > Imaging > Brain MRI > T1 structural brain MRI > Freesurfer a2009s	LINEAR	-0.0089445727859583	-0.0196937100072289	0.00180456443531235	0.102902	-0.007091328232065	-0.0178590359801254	0.00367637951599543	0.196771	-0.00746850867203922	-0.0182356439069012	0.00329862656282278	0.173978	---	---	---	Brain Imaging	No-Subcat
41272#L593	336842/129(336971)	Operative procedures - OPCS4: L59.3 Bypass of femoral artery by anastomosis of femoral artery to popliteal artery using vein graft NEC	Health-related outcomes > Hospital inpatient > Summary Operations	LOGISTIC-BINARY	1.1539953006545	0.971236725494746	1.37046210878383	0.102981	1.17785913561384	0.99193188373572	1.39797621018215	0.0614641	1.16312090018279	0.979371351582288	1.3809331657161	0.0847248	---	---	+++	Physical Health	Cardiovascular Health
25558	26308	Weighted-mean MO in tract middle cerebellar peduncle	UK Biobank Assessment Centre > Imaging > Brain MRI > Diffusion brain MRI > dMRI weighted means	LINEAR	-0.0098829796456122	-0.021762895277559	0.00199693598633455	0.102991	-0.00886264769843167	-0.0207603855466005	0.00303509014973719	0.144289	-0.00919432587175701	-0.0210926087472547	0.0027039570037407	0.129881	---	---	---	Brain Imaging	No-Subcat
41272#H238	336792/179(336971)	Operative procedures - OPCS4: H23.8 Other specified endoscopic extirpation of lesion of lower bowel using fibreoptic sigmoidoscope	Health-related outcomes > Hospital inpatient > Summary Operations	LOGISTIC-BINARY	0.884917677242549	0.763822629798151	1.02488247219299	0.103058	0.974028458900084	0.841151758246071	1.12751327974674	0.724782	0.980337659158422	0.846688187046892	1.13483672140233	0.790416	---	---	---	Physical Health	Digestive Health
41200#W845	336823/148(336971)	Operative procedures - main OPCS4: W84.5 Endoscopic drilling of epiphysis for repair of articular cartilage	Health-related outcomes > Hospital inpatient > Summary Operations	LOGISTIC-BINARY	1.1428594717593	0.973047956158228	1.34168411996364	0.103235	1.29634246677021	1.10410685654199	1.52139859621521	0.00150637	1.29140985017274	1.0995599792245	1.51633628921046	0.00181382	---	-++	+++	Physical Health	Musculoskeletal System
27420	28128	Mean thickness of G-insular-short (left hemisphere)	UK Biobank Assessment Centre > Imaging > Brain MRI > T1 structural brain MRI > Freesurfer a2009s	LINEAR	-0.00964400245269492	-0.0212453235682945	0.0019573186629047	0.103248	-0.0146710520726062	-0.0262914933724694	-0.00305061077274294	0.0133443	-0.0139928174238859	-0.0256127927646595	-0.00237284208311223	0.0182671	---	---	---	Brain Imaging	No-Subcat
27624	28127	Area of S-temporal-transverse (right hemisphere)	UK Biobank Assessment Centre > Imaging > Brain MRI > T1 structural brain MRI > Freesurfer a2009s	LINEAR	-0.00940454542958111	-0.0207204184218629	0.00191132756270064	0.103328	-0.0114990911366231	-0.0228340460746274	-0.000164136198618837	0.0467737	-0.0103180343936168	-0.0216525565138634	0.00101648772662976	0.0743906	---	---	---	Brain Imaging	No-Subcat
25357	26307	Mean ICVF in superior cerebellar peduncle on FA skeleton (left)	UK Biobank Assessment Centre > Imaging > Brain MRI > Diffusion brain MRI > dMRI skeleton	LINEAR	-0.00983670263843892	-0.0216726962705861	0.00199929099370824	0.103331	-0.0183586158945682	-0.0302106534232238	-0.00650657836591256	0.002399	-0.0188838463620032	-0.0307363429822932	-0.00703134974171312	0.00179314	---	-++	---	Brain Imaging	No-Subcat
22617#2451	83457/1120(84577)	Job code - historical: Librarians	Online follow-up > Work environment > Employment history	LOGISTIC-BINARY	0.952045085331858	0.897346511914146	1.01000860866137	0.103359	0.986019964642405	0.929347301307654	1.04609327708126	0.640949	0.989487395296587	0.932641714616425	1.04976279270525	0.726193	---	---	---	Sociodemographic	No-Subcat
26903	28128	Volume of middletemporal (right hemisphere)	UK Biobank Assessment Centre > Imaging > Brain MRI > T1 structural brain MRI > Freesurfer desikan white	LINEAR	-0.00850775844334195	-0.0187489621755248	0.00173344528884091	0.103475	-0.0118935503359996	-0.022151807068231	-0.00163529360376815	0.0230636	-0.0113312255240292	-0.0215890570070459	-0.00107339404101238	0.0303845	---	---	---	Brain Imaging	No-Subcat
27457	28117	Mean thickness of S-interm-prim-Jensen (left hemisphere)	UK Biobank Assessment Centre > Imaging > Brain MRI > T1 structural brain MRI > Freesurfer a2009s	LINEAR	0.00950273328114334	-0.00193743820177207	0.0209429047640588	0.103514	0.0134945706432986	0.00203503230179	0.0249541089848071	0.0209996	0.0138822926782857	0.00242323348609707	0.0253413518704743	0.0175776	---	---	+++	Brain Imaging	No-Subcat
20086#8	46797/948(47745)	Type of special diet followed: Gluten-free	Online follow-up > Diet by 24-hour recall > Typical diet yesterday	LOGISTIC-BINARY	1.05481903710335	0.98914255934241	1.1247781994069	0.103515	1.08433943325354	1.01679880737511	1.15632182322371	0.013569	1.08029883804357	1.01298285303028	1.15206647504727	0.0186063	---	---	+++	Lifestyle/Behaviours	No-Subcat
26954	28128	Area of frontalpole (left hemisphere)	UK Biobank Assessment Centre > Imaging > Brain MRI > T1 structural brain MRI > Freesurfer desikan pial	LINEAR	-0.00932224036855115	-0.0205482177912379	0.00190373705413556	0.103609	-0.00936383396198002	-0.0206090039568479	0.00188133603288785	0.102664	-0.00935641663058587	-0.0206010259594246	0.00188819269825282	0.102919	---	---	---	Brain Imaging	No-Subcat
41272#M301	335793/1178(336971)	Operative procedures - OPCS4: M30.1 Endoscopic retrograde pyelography	Health-related outcomes > Hospital inpatient > Summary Operations	LOGISTIC-BINARY	1.04865822988775	0.990299915355361	1.11039701435093	0.103694	1.03219480135512	0.974779109259241	1.09293523400326	0.277585	1.03223893122616	0.974815259947174	1.09300895301265	0.277064	---	---	+++	Physical Health	Genitourinary Health
20003#1140871688	336659/271(336930)	Treatment/medication code: solpadol caplet	UK Biobank Assessment Centre > Verbal interview > Medications	LOGISTIC-BINARY	1.10364858414174	0.979904438734485	1.24272828294191	0.10374	1.11289435621731	0.988202435247992	1.25303142071563	0.0774079	1.11628751066494	0.991155223592769	1.2570324589408	0.0695802	---	---	+++	Physical Health	Pain
100220	47710	Fruit smoothie intake	Online follow-up > Diet by 24-hour recall > Hot/cold beverages yesterday	ORDERED-LOGISTIC	0.953977757866485	0.901317271465851	1.00971499306107	0.103896	0.972791271541899	0.918985792356506	1.02974699484907	0.341991	0.970147029725118	0.916559245790011	1.02686789054561	0.295824	---	---	---	Lifestyle/Behaviours	No-Subcat
26661	28128	Volume of Whole-hippocampal-body (right hemisphere)	UK Biobank Assessment Centre > Imaging > Brain MRI > T1 structural brain MRI > Freesurfer subsegmentation	LINEAR	-0.00866653783861542	-0.0191131050078753	0.00178002933064445	0.103946	-0.0101292494178382	-0.0205935014415867	0.000335002605910267	0.0577987	-0.00985494084709643	-0.0203187061473266	0.000608824453133688	0.064902	---	---	---	Brain Imaging	No-Subcat
41272#W572	335525/1446(336971)	Operative procedures - OPCS4: W57.2 Primary excision arthroplasty of joint NEC	Health-related outcomes > Hospital inpatient > Summary Operations	LOGISTIC-BINARY	1.04380458504154	0.991193252457295	1.09916178302163	0.10405	1.04201330830629	0.989541569185648	1.0972216929151	0.118312	1.03964731615526	0.987284877540104	1.09475793563021	0.140179	---	---	+++	Physical Health	Musculoskeletal System
20277#3551	216617/195(216812)	Job code at visit: Conservation and environmental protection officers	UK Biobank Assessment Centre > Verbal interview > Employment	LOGISTIC-BINARY	0.889606410370925	0.772442840223301	1.02417865061443	0.104061	0.95200228413785	0.826789207520297	1.09580478669197	0.49368	0.946632639350004	0.822215521635841	1.0896285982431	0.445185	---	---	---	Sociodemographic	No-Subcat
41272#B275	336796/175(336971)	Operative procedures - OPCS4: B27.5 Subcutaneous mastectomy	Health-related outcomes > Hospital inpatient > Summary Operations	LOGISTIC-BINARY	1.13044420891114	0.974897797317823	1.31034417912283	0.104087	1.08622771339501	0.936622212868014	1.25930178713455	0.27341	1.08498821342977	0.935498723097134	1.25810708998924	0.280491	---	---	+++	Physical Health	Endocrine and Metabolic System
20003#1140874930	335009/1921(336930)	Treatment/medication code: prednisolone	UK Biobank Assessment Centre > Verbal interview > Medications	LOGISTIC-BINARY	1.03784381605018	0.992305386774131	1.08543758836961	0.10456	1.05898295403254	1.01258186702339	1.10747611857628	0.0121489	1.0573301192435	1.01098507124169	1.10577832095692	0.0147589	---	---	+++	Physical Health	General Health and Miscellaneous
27209	28128	Volume of fusiform (left hemisphere)	UK Biobank Assessment Centre > Imaging > Brain MRI > T1 structural brain MRI > Freesurfer DKT	LINEAR	-0.0087307548416627	-0.0192778695213271	0.00181635983800174	0.104707	-0.0108321874665516	-0.0213970725457842	-0.000267302387318934	0.0444789	-0.0104901796539858	-0.0210545843501692	7.42250421975257e-05	0.0516314	---	---	---	Brain Imaging	No-Subcat
20003#1140928004	336825/105(336930)	Treatment/medication code: zimovane ls 3.75mg tablet	UK Biobank Assessment Centre > Verbal interview > Medications	LOGISTIC-BINARY	1.17072085576343	0.967308624428795	1.4159803577323	0.104929	1.12741703733832	0.931467846302694	1.36379117691683	0.217566	1.12877866700107	0.932499829424545	1.36587567739886	0.21347	---	---	+++	Sleep	No-Subcat
25345	26307	Mean ICVF in pontine crossing tract on FA skeleton	UK Biobank Assessment Centre > Imaging > Brain MRI > Diffusion brain MRI > dMRI skeleton	LINEAR	-0.00989741652292743	-0.0218616409500935	0.00206680790423862	0.104932	-0.00981154311158929	-0.0217934932504974	0.00217040702731881	0.108503	-0.0102987962758314	-0.0222812725652289	0.00168368001356615	0.0920693	---	---	---	Brain Imaging	No-Subcat
131310	335918/1053(336971)	Date I27 first reported (other pulmonary heart diseases)	Health-related outcomes > First occurrences > Circulatory system disorders	LOGISTIC-BINARY	1.05128731136149	0.989554569479759	1.11680628891003	0.105088	1.0341841793645	0.973541661803387	1.09853978930933	0.275374	1.02633195801432	0.966141753629312	1.09023109356134	0.39913	---	---	+++	Physical Health	Cardiovascular Health
6143#3	141471/36030(177501)	Transport type for commuting to job workplace: Public transport	UK Biobank Assessment Centre > Touchscreen > Sociodemographics > Employment	LOGISTIC-BINARY	0.990454014422692	0.97902762484396	1.00201183852047	0.105167	0.998187477310648	0.986673338467868	1.00983454139597	0.75923	0.99769163218742	0.986183178716713	1.00933338348522	0.696222	---	---	---	Sociodemographic	No-Subcat
41210#M662	336695/276(336971)	Operative procedures - secondary OPCS4: M66.2 Endoscopic incision of outlet of male bladder NEC	Health-related outcomes > Hospital inpatient > Summary Operations	LOGISTIC-BINARY	1.10253796634958	0.979627279785914	1.2405912119589	0.105187	1.09577599132235	0.973932135586137	1.23255876387009	0.127912	1.09020651284014	0.968924837114255	1.22646834438769	0.150902	---	---	+++	Physical Health	Genitourinary Health
40013#2330	336811/160(336971)	Type of cancer: ICD9: 2330 Carcinoma in situ of breast	Health-related outcomes > Cancer register	LOGISTIC-BINARY	1.13615565777131	0.973356777764255	1.32561878344581	0.105248	1.03068734487396	0.88305173688402	1.20255192286686	0.701226	1.03662057649162	0.888168816497487	1.20960636938805	0.648086	---	---	+++	Physical Health	Cancer
20108#5	46452/1293(47745)	Ingredients in canned soup: Vegetables	Online follow-up > Diet by 24-hour recall > Soup/snacks/pastries yesterday	LOGISTIC-BINARY	1.04671029333194	0.990433945213467	1.10612500895179	0.105255	1.06240798598734	1.00527531553185	1.12275589960755	0.0317821	1.06844394709189	1.0109727026659	1.12916733010222	0.0189167	---	---	+++	Lifestyle/Behaviours	No-Subcat
30270	321636	Mean sphered cell volume	Biological samples > Assay results > Blood assays > Blood count	LINEAR	-0.00284278083585591	-0.0062833867706663	0.000597825098954472	0.105359	-0.00101599491446539	-0.00445620658508671	0.00242421675615594	0.5627	-0.00106323264933956	-0.00450347509917808	0.00237700980049895	0.544685	---	---	---	Physical Health	Blood and Immune System
41272#C751	315781/21190(336971)	Operative procedures - OPCS4: C75.1 Insertion of prosthetic replacement for lens NEC	Health-related outcomes > Hospital inpatient > Summary Operations	LOGISTIC-BINARY	1.01183771862016	0.997524786936104	1.02635374557575	0.105406	1.01060117064169	0.996337831923764	1.02506641105306	0.145882	1.01011795943735	0.995862366723653	1.0245762657723	0.165037	---	---	+++	Physical Health	Eyes
41200#X411	336800/171(336971)	Operative procedures - main OPCS4: X41.1 Insertion of ambulatory peritoneal dialysis catheter	Health-related outcomes > Hospital inpatient > Summary Operations	LOGISTIC-BINARY	0.88330418131686	0.759887135239606	1.02639940404685	0.105668	0.994947774958401	0.856411252579255	1.15546774692551	0.947144	0.97527767588458	0.839504327772922	1.13273639856102	0.743236	---	---	---	Physical Health	Genitourinary Health
41210#C712	316273/20698(336971)	Operative procedures - secondary OPCS4: C71.2 Phacoemulsification of lens	Health-related outcomes > Hospital inpatient > Summary Operations	LOGISTIC-BINARY	1.01195351488494	0.997487629514104	1.02662684759524	0.105722	1.01027395240456	0.995864539558522	1.02488948793514	0.163094	1.01013966340195	0.995733210912497	1.02475315417776	0.168619	---	---	+++	Physical Health	Eyes
41272#V486	336773/198(336971)	Operative procedures - OPCS4: V48.6 Denervation of spinal facet joint of lumbar vertebra NEC	Health-related outcomes > Hospital inpatient > Summary Operations	LOGISTIC-BINARY	1.12148687377092	0.975867690164892	1.28842406850587	0.105754	1.15028938073869	1.00103362809873	1.32138388902453	0.0480671	1.15448381805211	1.0045767041164	1.32649858470161	0.0427888	---	---	+++	Physical Health	Musculoskeletal System
20404	1703/649(2352)	Ever physically dependent on alcohol	Online follow-up > Mental health > Addictions	LOGISTIC-BINARY	1.07956440197365	0.983968340543316	1.18468569801471	0.105819	1.01883011171441	0.929203772565789	1.11704898653502	0.691112	1.02059512846014	0.930714029279016	1.11916667014743	0.664596	---	---	+++	Mental Health	Addiction
25807	27876	Volume of grey matter in Middle Temporal Gyrus, temporooccipital part (right)	UK Biobank Assessment Centre > Imaging > Brain MRI > T1 structural brain MRI > Regional grey matter volumes (FAST)	LINEAR	-0.00910075053762218	-0.0201310465262075	0.0019295454509631	0.105852	-0.0101262049622173	-0.0211759723589666	0.000923562434531951	0.0724697	-0.010175489876102	-0.0212237995796228	0.000872819827418788	0.0710535	---	---	---	Brain Imaging	No-Subcat
131252	328807/8164(336971)	Date H81 first reported (disorders of vestibular function)	Health-related outcomes > First occurrences > Ear and mastoid process disorders	LOGISTIC-BINARY	1.01831557633714	0.996151012297449	1.04096608379851	0.105931	1.00424676739401	0.982397605690107	1.02657448652729	0.705686	1.00235091599954	0.980543422497922	1.0246386690515	0.834252	---	---	+++	Physical Health	Ear Nose and Throat
25862	27876	Volume of grey matter in Frontal Operculum Cortex (left)	UK Biobank Assessment Centre > Imaging > Brain MRI > T1 structural brain MRI > Regional grey matter volumes (FAST)	LINEAR	-0.00902127191097394	-0.0199578867252813	0.0019153429033334	0.105936	-0.00484738337803167	-0.0158037906638414	0.00610902390777804	0.385854	-0.00479327617204079	-0.0157482476864297	0.00616169534234807	0.391117	---	---	---	Brain Imaging	No-Subcat
41200#W431	336862/109(336971)	Operative procedures - main OPCS4: W43.1 Primary total prosthetic replacement of joint using cement NEC	Health-related outcomes > Hospital inpatient > Summary Operations	LOGISTIC-BINARY	1.16680509624704	0.967371385012521	1.40652316490743	0.106159	1.06573490072681	0.883595169740041	1.28468990114453	0.504891	1.06114755003398	0.879811083728906	1.27939701328403	0.534357	---	---	+++	Physical Health	Musculoskeletal System
4124	106141	Heel bone mineral density (BMD) (right)	UK Biobank Assessment Centre > Physical measures > Bone-densitometry of heel	LINEAR	-0.0047719683180999	-0.0105608061588452	0.00101686952264538	0.106163	0.00494732358988229	-0.000833532300905463	0.0107281794806701	0.0934713	0.00481490183934942	-0.000963764105159019	0.0105935677838579	0.102451	---	---	-++	Physical Health	Musculoskeletal System
41200#K401	336724/247(336971)	Operative procedures - main OPCS4: K40.1 Saphenous vein graft replacement of one coronary artery	Health-related outcomes > Hospital inpatient > Summary Operations	LOGISTIC-BINARY	1.10823225951568	0.978187930723181	1.25524416616077	0.106236	1.06168068350947	0.937258689367299	1.20230201730735	0.346127	1.06400321772584	0.939320891706528	1.20502727977365	0.328931	---	---	+++	Physical Health	Cardiovascular Health
41200#R172	335583/1388(336971)	Operative procedures - main OPCS4: R17.2 Elective lower uterine segment caesarean delivery	Health-related outcomes > Hospital inpatient > Summary Operations	LOGISTIC-BINARY	1.04533277626063	0.990550601791826	1.10310065440552	0.106326	1.07531893571934	1.01889219979545	1.13484842086543	0.00826427	1.07591226442517	1.01945769935549	1.13548659285875	0.0077918	---	---	+++	Physical Health	Reproductive Health
23056	1483/4980(6463)	HHV-6A seropositivity for Human Herpesvirus-6	Biological samples > Assay results > Blood assays > Infectious Diseases	LOGISTIC-BINARY	1.04936371407809	0.989780963373788	1.11263604290112	0.106412	1.04262572045233	0.982708783087862	1.10626587669014	0.16703	1.04416265129321	0.984121536336968	1.10793111593846	0.152787	---	---	+++	Physical Health	Infectious and Parasitical Diseases
26936	28128	Area of medialorbitofrontal (left hemisphere)	UK Biobank Assessment Centre > Imaging > Brain MRI > T1 structural brain MRI > Freesurfer desikan pial	LINEAR	-0.00877565963838881	-0.0194322421218207	0.00188092284504313	0.106518	-0.00535905572472935	-0.0160341709966172	0.00531605954715851	0.325138	-0.00590393500784968	-0.0165784779686047	0.00477060795290532	0.278341	---	---	---	Brain Imaging	No-Subcat
20003#1141192410	334844/2086(336930)	Treatment/medication code: rosuvastatin	UK Biobank Assessment Centre > Verbal interview > Medications	LOGISTIC-BINARY	1.03612965369288	0.99240064981726	1.08175427775106	0.106567	1.07051169478704	1.02543275225453	1.11754035653385	0.00190124	1.07099026656646	1.02587446937549	1.11807032603992	0.0017839	---	-++	+++	Physical Health	Cardiovascular Health
20003#1140869034	336667/263(336930)	Treatment/medication code: ortho-gynest 500micrograms pessary	UK Biobank Assessment Centre > Verbal interview > Medications	LOGISTIC-BINARY	0.905007792735934	0.801569238377107	1.02155254883456	0.106664	0.988582822731702	0.875902149860188	1.11551542356578	0.852335	0.980754146242646	0.869003195965657	1.10672566715778	0.752742	---	---	---	Physical Health	Reproductive Health
130860	336803/168(336971)	Date F13 first reported (mental and behavioural disorders due to use of sedatives or hypnotics)	Health-related outcomes > First occurrences > Mental and behavioural disorders	LOGISTIC-BINARY	1.13217558186474	0.973424994433962	1.3163218878245	0.106811	1.12794711177837	0.969802123148177	1.31139241130914	0.117769	1.12183238645205	0.964431191938307	1.30461861215734	0.135767	---	---	+++	Mental Health	Addiction
41210#S571	335047/1924(336971)	Operative procedures - secondary OPCS4: S57.1 Debridement of skin NEC	Health-related outcomes > Hospital inpatient > Summary Operations	LOGISTIC-BINARY	1.03756504963849	0.992059827015032	1.08512297281785	0.106927	1.04613279682994	1.00027433638538	1.09405911614375	0.0485339	1.04723260995645	1.00131560638808	1.09523349999592	0.0436022	---	---	+++	Physical Health	Skin and Soft Tissue
25377	26307	Mean ICVF in external capsule on FA skeleton (left)	UK Biobank Assessment Centre > Imaging > Brain MRI > Diffusion brain MRI > dMRI skeleton	LINEAR	0.00920522566163925	-0.00199013750125784	0.0204005888245363	0.107055	-0.00571810337827931	-0.016930382687939	0.0054941759313804	0.317513	-0.00480963975248697	-0.0160225296525414	0.00640325014756746	0.4005	---	---	+--	Brain Imaging	No-Subcat
131126	335893/1078(336971)	Date G99 first reported (other disorders of nervous system in diseases classified elsewhere)	Health-related outcomes > First occurrences > Nervous system disorders	LOGISTIC-BINARY	1.05037202080045	0.989354076116026	1.11508868802548	0.107348	1.04653547535957	0.985776523541377	1.11097590023648	0.135899	1.05265287720885	0.991532411809809	1.1175005888278	0.0925986	---	---	+++	Physical Health	Nervous System
25873	27876	Volume of grey matter in Planum Temporale (right)	UK Biobank Assessment Centre > Imaging > Brain MRI > T1 structural brain MRI > Regional grey matter volumes (FAST)	LINEAR	-0.00874283782075192	-0.0193873208690034	0.00190164522749954	0.107434	-0.00407341242172885	-0.0147371916436415	0.00659036680018384	0.454038	-0.00350105813048425	-0.0141634647853581	0.00716134852438964	0.519845	---	---	---	Brain Imaging	No-Subcat
41200#W132	336826/145(336971)	Operative procedures - main OPCS4: W13.2 Displacement osteotomy	Health-related outcomes > Hospital inpatient > Summary Operations	LOGISTIC-BINARY	1.14247763089006	0.971227665564215	1.34334355360012	0.107455	1.16815431013274	0.993154539762387	1.37344364179838	0.0602023	1.16696756629769	0.99199292810412	1.37247681878287	0.0622725	---	---	+++	Physical Health	Musculoskeletal System
20003#1141169520	336638/292(336930)	Treatment/medication code: cosopt 2%/0.5% eye drops	UK Biobank Assessment Centre > Verbal interview > Medications	LOGISTIC-BINARY	0.909807688832108	0.81077654372198	1.02071150570149	0.107592	0.945432757980757	0.842836536991826	1.06029048294112	0.337907	0.94196224555201	0.839825858088629	1.05637226192996	0.306937	---	---	---	Physical Health	Eyes
41272#C851	336016/955(336971)	Operative procedures - OPCS4: C85.1 Retinopexy using cryotherapy	Health-related outcomes > Hospital inpatient > Summary Operations	LOGISTIC-BINARY	0.949017526689062	0.890385647312947	1.01144238334111	0.107599	0.940855310842678	0.882714974214407	1.00275762673139	0.0608933	0.942412869967023	0.88421819030695	1.00439268236856	0.0680834	---	---	---	Physical Health	Eyes
23025	6463	HIV-1 env antigen for Human Immunodeficiency Virus	Biological samples > Assay results > Blood assays > Infectious Diseases > Infectious Disease Antigens	LINEAR	0.0200636585386449	-0.00437880494417242	0.0445061220214623	0.107634	0.0133924037967278	-0.0113836365016551	0.0381684440951107	0.28935	0.0114903827456943	-0.0133006014791568	0.0362813669705454	0.363598	---	---	+++	Physical Health	Infectious and Parasitical Diseases
20004#1486	335093/1837(336930)	Operation code: laparotomy nos	UK Biobank Assessment Centre > Verbal interview > Operations	LOGISTIC-BINARY	1.03832979957414	0.991808787384136	1.08699707625296	0.107645	1.02657834460541	0.98058560593203	1.07469347304768	0.261842	1.02676948107446	0.980763959997162	1.07491095093738	0.258578	---	---	+++	Physical Health	Digestive Health
25681	26307	Weighted-mean OD in tract cingulate gyrus part of cingulum (left)	UK Biobank Assessment Centre > Imaging > Brain MRI > Diffusion brain MRI > dMRI weighted means	LINEAR	-0.0098392864794519	-0.0218265596639039	0.00214798670500014	0.107665	0.00222294937578422	-0.00978263260217052	0.014228531353739	0.716665	0.00187421448445934	-0.010131963211793	0.0138803921807117	0.759628	---	---	-++	Brain Imaging	No-Subcat
25208	26308	Mean L1 in medial lemniscus on FA skeleton (right)	UK Biobank Assessment Centre > Imaging > Brain MRI > Diffusion brain MRI > dMRI skeleton	LINEAR	-0.0098989244660957	-0.0219590689700761	0.00216122003788469	0.107671	-0.00883739802285767	-0.0209156361483544	0.00324084010263906	0.151547	-0.00786692886174517	-0.019945855715648	0.00421199799215765	0.201765	---	---	---	Brain Imaging	No-Subcat
41200#W852	335415/1556(336971)	Operative procedures - main OPCS4: W85.2 Endoscopic irrigation of knee joint	Health-related outcomes > Hospital inpatient > Summary Operations	LOGISTIC-BINARY	1.04173717939301	0.991076745057379	1.09494360993139	0.107785	1.0715904665898	1.01954897135912	1.12624378350912	0.00646364	1.07111963389392	1.01907806529933	1.12579081107143	0.00684371	---	---	+++	Physical Health	Musculoskeletal System
25879	27876	Volume of grey matter in Thalamus (right)	UK Biobank Assessment Centre > Imaging > Brain MRI > T1 structural brain MRI > Regional grey matter volumes (FAST)	LINEAR	-0.00902122536924055	-0.0200260352251978	0.00198358448671669	0.108119	-0.00774440699731101	-0.0187688999612384	0.00328008596661637	0.16856	-0.00769780536742348	-0.0187208547764832	0.00332524404163627	0.171081	---	---	---	Brain Imaging	No-Subcat
5364	79395	Average weekly intake of other alcoholic drinks	UK Biobank Assessment Centre > Touchscreen > Lifestyle and environment > Alcohol	ORDERED-LOGISTIC	1.05273379474549	0.988758905182153	1.12084800125777	0.108149	1.0166937302118	0.954742887141519	1.08266440627462	0.605754	1.01322398685929	0.95148202461055	1.0789724040948	0.682137	---	---	+++	Lifestyle/Behaviours	No-Subcat
20091#4	43031/4714(47745)	Type of sliced bread eaten: seeded	Online follow-up > Diet by 24-hour recall > Bread/pasta/rice yesterday	LOGISTIC-BINARY	0.97559314871399	0.946608355706745	1.00544618130248	0.108208	0.982974075238855	0.953805119377319	1.01302232576727	0.263747	0.983470365096514	0.954290700824655	1.01353322160578	0.278003	---	---	---	Lifestyle/Behaviours	No-Subcat
27024	28128	Grey-white contrast in unknown (right hemisphere)	UK Biobank Assessment Centre > Imaging > Brain MRI > T1 structural brain MRI > Freesurfer desikan gw	LINEAR	-0.00953951020102049	-0.0211815879757187	0.00210256757367776	0.108271	-0.00854153465429616	-0.0202036270035413	0.00312055769494903	0.151134	-0.008635960182776	-0.0202974607086563	0.00302554034310434	0.146646	---	---	---	Brain Imaging	No-Subcat
41200#L883	336845/126(336971)	Operative procedures - main OPCS4: L88.3 Percutaneous transluminal laser ablation of varicose vein of leg NEC	Health-related outcomes > Hospital inpatient > Summary Operations	LOGISTIC-BINARY	0.86630277186004	0.726910974578131	1.03194654241083	0.108372	1.03206848050127	0.866568118071703	1.22859166311542	0.723007	1.02076247646628	0.857079442257456	1.21534285940949	0.81759	---	---	-++	Physical Health	Cardiovascular Health
41210#Z787	334990/1981(336971)	Operative procedures - secondary OPCS4: Z78.7 Patella	Health-related outcomes > Hospital inpatient > Summary Operations	LOGISTIC-BINARY	1.03687218060737	0.992021826917038	1.08371658470957	0.108385	1.03996141971682	0.995029663466663	1.08688869038742	0.0819533	1.03715745685721	0.992337698820093	1.08398032219659	0.105433	---	---	+++	Physical Health	Musculoskeletal System
41272#Z787	334990/1981(336971)	Operative procedures - OPCS4: Z78.7 Patella	Health-related outcomes > Hospital inpatient > Summary Operations	LOGISTIC-BINARY	1.03687218060737	0.992021826917038	1.08371658470957	0.108385	1.03996141971682	0.995029663466663	1.08688869038742	0.0819533	1.03715745685721	0.992337698820093	1.08398032219659	0.105433	---	---	+++	Physical Health	Musculoskeletal System
20090#359	41723/6022(47745)	Type of fat/oil used in cooking: Butter	Online follow-up > Diet by 24-hour recall > Spreads/sauces/cooking oils yesterday	LOGISTIC-BINARY	0.978080788119829	0.95195232374603	1.0049116706695	0.108551	0.998704463781995	0.97203662619177	1.02609626695421	0.925193	0.999734315769618	0.973042427431071	1.02715364324402	0.984644	---	---	---	Lifestyle/Behaviours	No-Subcat
26609	28128	Volume of Whole-amygdala (left hemisphere)	UK Biobank Assessment Centre > Imaging > Brain MRI > T1 structural brain MRI > Freesurfer subsegmentation	LINEAR	-0.00825734493297955	-0.0183436008609687	0.00182891099500963	0.108585	-0.00950322888213669	-0.0196065833448899	0.000600125580616527	0.0652485	-0.00990796991249552	-0.0200107667106231	0.000194826885632054	0.0545844	---	---	---	Brain Imaging	No-Subcat
22601#54212886	84393/184(84577)	Job coding: compositor, originator, lithographic plate maker, paste-up artist, stereotyper, typesetter	Online follow-up > Work environment > Employment history	LOGISTIC-BINARY	1.1256727858342	0.973959889412877	1.30062971089841	0.108619	1.15882871530461	1.00314695817219	1.33833887382672	0.0450317	1.13628580492212	0.983457450095067	1.31271154657664	0.0828613	---	---	+++	Sociodemographic	No-Subcat
22617#5421	84393/184(84577)	Job code - historical: Originators, compositors and print preparers	Online follow-up > Work environment > Employment history	LOGISTIC-BINARY	1.1256727858342	0.973959889412877	1.30062971089841	0.108619	1.15882871530461	1.00314695817219	1.33833887382672	0.0450317	1.13628580492212	0.983457450095067	1.31271154657664	0.0828613	---	---	+++	Sociodemographic	No-Subcat
24007	308669	Particulate matter air pollution (pm2.5) absorbance; 2010	Additional exposures > Local environment > Residential air pollution	LINEAR	0.00288207285928984	-0.000638708485318021	0.0064028542038977	0.108624	0.00397955943812914	0.00045863016284742	0.00750048871341086	0.026742	0.00368931356444635	0.000168674846993164	0.00720995228189953	0.0399887	---	---	+++	Sociodemographic	No-Subcat
22601#35423237	83532/1045(84577)	Job coding: sales or marketing representative, manufacturer's agent or representative or salesman/woman	Online follow-up > Work environment > Employment history	LOGISTIC-BINARY	1.05124314321213	0.988944294181178	1.1174091969099	0.108718	1.02085306179262	0.960327262330528	1.08514230612462	0.507911	1.02086284734099	0.960333186015889	1.0851800163048	0.507813	---	---	+++	Sociodemographic	No-Subcat
22617#3542	83532/1045(84577)	Job code - historical: Sales representatives	Online follow-up > Work environment > Employment history	LOGISTIC-BINARY	1.05124314321213	0.988944294181178	1.1174091969099	0.108718	1.02085306179262	0.960327262330528	1.08514230612462	0.507911	1.02086284734099	0.960333186015889	1.0851800163048	0.507813	---	---	+++	Sociodemographic	No-Subcat
27580	28128	Area of G-precuneus (right hemisphere)	UK Biobank Assessment Centre > Imaging > Brain MRI > T1 structural brain MRI > Freesurfer a2009s	LINEAR	-0.00896487436471899	-0.019920691784774	0.00199094305533607	0.108756	-0.00801405476698027	-0.0189887079886099	0.00296059845464932	0.152358	-0.00753145263220218	-0.0185056045929867	0.00344269932858233	0.178584	---	---	---	Brain Imaging	No-Subcat
20003#1140860802	336826/104(336930)	Treatment/medication code: coversyl 2mg tablet	UK Biobank Assessment Centre > Verbal interview > Medications	LOGISTIC-BINARY	1.16943144680605	0.965493326441167	1.4155509270909	0.108834	1.12278973512697	0.926796012783236	1.35941014581569	0.235969	1.12243148416326	0.926409644687622	1.35941663501972	0.237773	---	---	+++	Physical Health	Cardiovascular Health
41272#X119	336823/148(336971)	Operative procedures - OPCS4: X11.9 Unspecified amputation of toe	Health-related outcomes > Hospital inpatient > Summary Operations	LOGISTIC-BINARY	1.14034076082459	0.970999623126888	1.33863357099356	0.108865	1.13984232748863	0.970777128906458	1.33778884921314	0.109602	1.14098293144033	0.971653208238073	1.33947018516092	0.107301	---	---	+++	Physical Health	General Health and Miscellaneous
26922	28128	Volume of insula (right hemisphere)	UK Biobank Assessment Centre > Imaging > Brain MRI > T1 structural brain MRI > Freesurfer desikan white	LINEAR	-0.00828296679320071	-0.0184102886501139	0.00184435506371249	0.108926	-0.0105455996087247	-0.0206899528702906	-0.000401246347158797	0.0416018	-0.00951528876164648	-0.0196592747307814	0.000628697207488416	0.065989	---	---	---	Brain Imaging	No-Subcat
20090#365	45230/2515(47745)	Type of fat/oil used in cooking: Olive spread	Online follow-up > Diet by 24-hour recall > Spreads/sauces/cooking oils yesterday	LOGISTIC-BINARY	1.03337007356277	0.992684429672345	1.07569580815912	0.109088	1.01323155448083	0.973347918929449	1.05473085708758	0.521053	1.01282104957304	0.972953127585719	1.05431145253586	0.534022	---	---	+++	Lifestyle/Behaviours	No-Subcat
90188	72591	Sample rate average	Additional exposures > Physical activity measurement > Raw accelerometer statistics	LINEAR	-0.00593676128660383	-0.0132004546936188	0.00132693212041118	0.109172	-0.00427533032325014	-0.0115342886359539	0.00298362798945359	0.248346	-0.00498582810883021	-0.0122476035173742	0.00227594729971375	0.178402	---	---	---	Auxiliary Variables	No-Subcat
41210#L352	336709/262(336971)	Operative procedures - secondary OPCS4: L35.2 Arteriography of cerebral artery	Health-related outcomes > Hospital inpatient > Summary Operations	LOGISTIC-BINARY	1.10373043748854	0.977988417560702	1.24533136685897	0.109395	1.1068202364625	0.980727636757686	1.24882244572958	0.0997121	1.09276139754449	0.968182367163633	1.23317915510815	0.150632	---	---	+++	Physical Health	Cardiovascular Health
41272#M094	336792/179(336971)	Operative procedures - OPCS4: M09.4 Endoscopic extraction of calculus of kidney NEC	Health-related outcomes > Hospital inpatient > Summary Operations	LOGISTIC-BINARY	1.12669659447105	0.973405330435544	1.30366386500342	0.109405	0.988398983437727	0.853723612742679	1.14394079216015	0.875772	0.990774463250064	0.855849892218967	1.14672864335459	0.901161	---	---	+--	Physical Health	Genitourinary Health
41210#C801	336444/527(336971)	Operative procedures - secondary OPCS4: C80.1 Peel of epiretinal fibroglial membrane	Health-related outcomes > Hospital inpatient > Summary Operations	LOGISTIC-BINARY	1.07227991424229	0.984363257269972	1.16790965142924	0.109599	1.02372306694443	0.939858487307711	1.11493415592966	0.590556	1.02356272737266	0.939721047107908	1.11479577861974	0.593087	---	---	+++	Physical Health	Eyes
41246#1560	322761/137(322898)	Treatment speciality of consultant (recoded): GP Other than Obstetrics	Health-related outcomes > Hospital inpatient > Summary Administration	LOGISTIC-BINARY	0.872279618778852	0.737581098781793	1.03115267790372	0.109895	0.986964701480331	0.83495382536737	1.16621531303939	0.877665	0.978381762766354	0.827737625338388	1.15617811796267	0.797664	---	---	---	Auxiliary Variables	No-Subcat
41210#Q223	336852/119(336971)	Operative procedures - secondary OPCS4: Q22.3 Bilateral oophorectomy NEC	Health-related outcomes > Hospital inpatient > Summary Operations	LOGISTIC-BINARY	1.15708554277811	0.96723445030813	1.38340641016836	0.110008	1.17864567473876	0.98528970117437	1.40922092046829	0.0717976	1.19160842432707	0.995996841590321	1.42517206676697	0.0551327	---	---	+++	Physical Health	Genitourinary Health
41272#T644	336815/156(336971)	Operative procedures - OPCS4: T64.4 Insertion of tendon into bone NEC	Health-related outcomes > Hospital inpatient > Summary Operations	LOGISTIC-BINARY	1.13603921976856	0.971286410150899	1.32818480916919	0.1101	1.10517483302443	0.94486076566167	1.29218963416856	0.210472	1.09820836281391	0.938821519631219	1.28434793873744	0.241247	---	---	+++	Physical Health	Skin and Soft Tissue
26951	28128	Area of superiorparietal (left hemisphere)	UK Biobank Assessment Centre > Imaging > Brain MRI > T1 structural brain MRI > Freesurfer desikan pial	LINEAR	-0.00895210148997091	-0.0199388972697086	0.00203469428976678	0.110264	-0.010253456653987	-0.0212588854138873	0.000751972105913296	0.0678423	-0.0107399425746932	-0.0217447583465366	0.000264873197150246	0.0557746	---	---	---	Brain Imaging	No-Subcat
102230	47725	Other dessert intake	Online follow-up > Diet by 24-hour recall > Soup/snacks/pastries yesterday	ORDERED-LOGISTIC	0.973684575415289	0.942319378623617	1.00609376598667	0.110421	0.989274323267044	0.957447964750007	1.02215861614057	0.518055	0.990775709731436	0.958930348964812	1.02367863114723	0.578232	---	---	---	Lifestyle/Behaviours	No-Subcat
27371	28128	Area of Pole-temporal (left hemisphere)	UK Biobank Assessment Centre > Imaging > Brain MRI > T1 structural brain MRI > Freesurfer a2009s	LINEAR	-0.00858147237685218	-0.0191219462100098	0.00195900145630544	0.110553	-0.00999098168864067	-0.0205493110131814	0.000567347635900104	0.0636458	-0.0100714593829144	-0.0206292510258377	0.000486332260009006	0.0615274	---	---	---	Brain Imaging	No-Subcat
27189	28128	Mean thickness of parsopercularis (left hemisphere)	UK Biobank Assessment Centre > Imaging > Brain MRI > T1 structural brain MRI > Freesurfer DKT	LINEAR	-0.00916268107979639	-0.0204179609528289	0.00209259879323616	0.110582	-0.0141780054429083	-0.0254518229194038	-0.00290418796641284	0.0137086	-0.0145172154882614	-0.0257904109362071	-0.00324402004031572	0.0116056	---	---	---	Brain Imaging	No-Subcat
41210#W314	336797/174(336971)	Operative procedures - secondary OPCS4: W31.4 Cancellous chip autograft of bone	Health-related outcomes > Hospital inpatient > Summary Operations	LOGISTIC-BINARY	1.12821055130614	0.972592424553654	1.30825298938311	0.110701	1.03562989128741	0.892610619736749	1.20114460791182	0.643873	1.04201289759998	0.89813379430567	1.20867530989065	0.586936	---	---	+++	Physical Health	Musculoskeletal System
41200#L332	336829/142(336971)	Operative procedures - main OPCS4: L33.2 Clipping of aneurysm of cerebral artery	Health-related outcomes > Hospital inpatient > Summary Operations	LOGISTIC-BINARY	1.1427363033048	0.969711917416142	1.34601474309798	0.11071	1.12043066893803	0.950817324162913	1.31973634098367	0.17392	1.11856471153753	0.949154425971453	1.31785949502749	0.180747	---	---	+++	Physical Health	Cardiovascular Health
20003#1140868550	335767/1163(336930)	Treatment/medication code: finasteride	UK Biobank Assessment Centre > Verbal interview > Medications	LOGISTIC-BINARY	1.04838909110535	0.989213758310602	1.11104939617705	0.11075	1.08635109934666	1.02523177436253	1.15105970750362	0.00503788	1.08455006109675	1.02351255747042	1.14919496660495	0.00601308	---	-+-	+++	Physical Health	Reproductive Health
41210#U073	336797/174(336971)	Operative procedures - secondary OPCS4: U07.3 Plain x-ray of chest	Health-related outcomes > Hospital inpatient > Summary Operations	LOGISTIC-BINARY	1.12765079339054	0.972708721642138	1.30685796849526	0.110767	1.08102104551762	0.93248528909098	1.25290937250529	0.301164	1.07438609443545	0.926726886816897	1.24540651724181	0.341282	---	---	+++	Physical Health	General Health and Miscellaneous
20003#1140882394	336659/271(336930)	Treatment/medication code: paracetamol + codeine	UK Biobank Assessment Centre > Verbal interview > Medications	LOGISTIC-BINARY	1.10162009659604	0.97793503764674	1.2406518254476	0.110855	1.05372445952308	0.935335569642061	1.18682571633339	0.389005	1.04616172040926	0.928604359627614	1.17842827157256	0.457799	---	---	+++	Physical Health	Pain
25725	26307	Weighted-mean ISOVF in tract superior longitudinal fasciculus (left)	UK Biobank Assessment Centre > Imaging > Brain MRI > Diffusion brain MRI > dMRI weighted means	LINEAR	0.00953759672814752	-0.00218905954382966	0.0212642530001247	0.110911	0.00301199693152086	-0.00873253255358584	0.0147565264166276	0.615197	0.00356865778537466	-0.00817642316269673	0.015313738733446	0.551482	---	---	+++	Brain Imaging	No-Subcat
41210#Z251	336794/177(336971)	Operative procedures - secondary OPCS4: Z25.1 Lip	Health-related outcomes > Hospital inpatient > Summary Operations	LOGISTIC-BINARY	1.12683468915878	0.972773890769243	1.30484458153667	0.110959	1.10006758492773	0.949682895136085	1.27383963114839	0.202978	1.11130299590047	0.959344157824962	1.2870663129828	0.159198	---	---	+++	Physical Health	Dental and Mouth
41272#Z251	336794/177(336971)	Operative procedures - OPCS4: Z25.1 Lip	Health-related outcomes > Hospital inpatient > Summary Operations	LOGISTIC-BINARY	1.12683468915878	0.972773890769243	1.30484458153667	0.110959	1.10006758492773	0.949682895136085	1.27383963114839	0.202978	1.11130299590047	0.959344157824962	1.2870663129828	0.159198	---	---	+++	Physical Health	Dental and Mouth
20256	270542	Forced expiratory volume in 1-second (FEV1) Z-score	UK Biobank Assessment Centre > Physical measures > Spirometry	LINEAR	0.00305945073015743	-0.000702995346949467	0.00682189680726434	0.110991	0.00756283748146239	0.00379637434361139	0.0113293006193134	8.30408e-05	0.00751674202151948	0.00375009924772706	0.0112833847953119	9.1809e-05	---	-++	+++	Physical Health	Respiratory Health
27028	28128	Grey-white contrast in cuneus (right hemisphere)	UK Biobank Assessment Centre > Imaging > Brain MRI > T1 structural brain MRI > Freesurfer desikan gw	LINEAR	0.00912327546553204	-0.00209935394769006	0.0203459048787542	0.111083	0.00679205472402442	-0.00444999177746728	0.0180341012255161	0.236347	0.00815198817793461	-0.00308937341955819	0.0193933497754274	0.155216	---	---	+++	Brain Imaging	No-Subcat
41200#E498	336641/330(336971)	Operative procedures - main OPCS4: E49.8 Other specified diagnostic fibreoptic endoscopic examination of lower respiratory tract	Health-related outcomes > Hospital inpatient > Summary Operations	LOGISTIC-BINARY	1.09163752464835	0.979921901975777	1.21586061192775	0.111129	0.995914161439069	0.893915657733096	1.10934857937082	0.940748	0.989888680656018	0.888533021447457	1.10267779405918	0.853623	---	---	+--	Physical Health	Respiratory Health
41200#Q188	333456/3515(336971)	Operative procedures - main OPCS4: Q18.8 Other specified diagnostic endoscopic examination of uterus	Health-related outcomes > Hospital inpatient > Summary Operations	LOGISTIC-BINARY	1.02747253908855	0.993766467014676	1.06230473020635	0.111171	1.04573243726078	1.01142639430238	1.08118632537989	0.00858395	1.04347416004141	1.00923286104703	1.07886772902711	0.0124115	---	---	+++	Physical Health	Genitourinary Health
26989	28128	Grey-white contrast in unknown (left hemisphere)	UK Biobank Assessment Centre > Imaging > Brain MRI > T1 structural brain MRI > Freesurfer desikan gw	LINEAR	-0.00942338637640476	-0.0210239042027001	0.00217713144989055	0.111352	-0.00331300541470568	-0.0149338187264044	0.00830780789699304	0.576306	-0.00373962821244201	-0.0153598436064845	0.00788058718160045	0.528187	---	---	---	Brain Imaging	No-Subcat
27004	28128	Grey-white contrast in parahippocampal (left hemisphere)	UK Biobank Assessment Centre > Imaging > Brain MRI > T1 structural brain MRI > Freesurfer desikan gw	LINEAR	-0.00923657106724154	-0.0206072656508039	0.00213412351632082	0.111357	-0.00722128394305641	-0.0186116222633582	0.00416905437724535	0.214012	-0.00693734387594189	-0.0183271375867935	0.00445244983490975	0.232553	---	---	---	Brain Imaging	No-Subcat
20004#1541	336606/324(336930)	Operation code: cervical polyps removed	UK Biobank Assessment Centre > Verbal interview > Operations	LOGISTIC-BINARY	0.915145332783424	0.820409725743396	1.02063440027373	0.111451	0.95391829254919	0.855361401616227	1.06363885798317	0.396107	0.956824251048553	0.858043132623459	1.06685445056308	0.427025	---	---	---	Physical Health	Reproductive Health
41210#Z573	336580/391(336971)	Operative procedures - secondary OPCS4: Z57.3 Quadriceps	Health-related outcomes > Hospital inpatient > Summary Operations	LOGISTIC-BINARY	1.08376389159739	0.981481498183984	1.19651283568574	0.111453	1.01427189947754	0.918451035952506	1.11990869496502	0.779394	1.00705322178821	0.911923330245707	1.11199009425942	0.889528	---	---	+++	Physical Health	Musculoskeletal System
41272#Z573	336580/391(336971)	Operative procedures - OPCS4: Z57.3 Quadriceps	Health-related outcomes > Hospital inpatient > Summary Operations	LOGISTIC-BINARY	1.08376389159739	0.981481498183984	1.19651283568574	0.111453	1.01427189947754	0.918451035952506	1.11990869496502	0.779394	1.00705322178821	0.911923330245707	1.11199009425942	0.889528	---	---	+++	Physical Health	Musculoskeletal System
131324	333863/3108(336971)	Date I35 first reported (nonrheumatic aortic valve disorders)	Health-related outcomes > First occurrences > Circulatory system disorders	LOGISTIC-BINARY	1.02919461310557	0.993349698331708	1.06631255726757	0.111499	1.03795760871239	1.0018946561565	1.07529823748133	0.0388801	1.03837779275646	1.00229675121243	1.07574499361601	0.0368451	---	---	+++	Physical Health	Cardiovascular Health
22410	4307	Total trunk fat volume	UK Biobank Assessment Centre > Imaging > Abdominal MRI > Abdominal composition	LINEAR	0.0244261224664225	-0.00566845647903875	0.0545207014118838	0.111628	0.0217661897643471	-0.00801311237615385	0.0515454919048481	0.151938	0.0221287778004333	-0.00766562722067881	0.0519231828215455	0.145436	---	---	+++	Physical Health	Body Composition and Fitness
41200#L873	336869/102(336971)	Operative procedures - main OPCS4: L87.3 Stripping of varicose vein of leg NEC	Health-related outcomes > Hospital inpatient > Summary Operations	LOGISTIC-BINARY	0.853920625406408	0.702724123028661	1.03706944922548	0.111716	0.936426165001033	0.771007920861814	1.13667535767365	0.507129	0.933337345529092	0.768610963930928	1.13293682642312	0.485794	---	---	---	Physical Health	Cardiovascular Health
1835	200512/131220(331732)	Mother still alive	UK Biobank Assessment Centre > Touchscreen > Family history	LOGISTIC-BINARY	0.993373909908512	0.985268166658111	1.00154600811509	0.11175	0.987046957996353	0.97898359626963	0.995176232953955	0.00183738	0.987358205152317	0.979291325509022	0.995491099819975	0.00236881	---	-++	---	Family and Childhood	No-Subcat
41200#T873	336279/692(336971)	Operative procedures - main OPCS4: T87.3 Excision or biopsy of axillary lymph node	Health-related outcomes > Hospital inpatient > Summary Operations	LOGISTIC-BINARY	1.06229066929666	0.985982599388952	1.14440401065431	0.111888	1.02408010255904	0.950453518895088	1.10331612721446	0.531685	1.02842342679303	0.95448712201	1.10802735921395	0.461395	---	---	+++	Physical Health	Skin and Soft Tissue
41200#U331	336036/935(336971)	Operative procedures - main OPCS4: U33.1 Polysomnography	Health-related outcomes > Hospital inpatient > Summary Operations	LOGISTIC-BINARY	1.05351420472905	0.987898205818068	1.12341021456322	0.111895	1.08781231240057	1.02009788372291	1.15994120234117	0.0102236	1.07721829398057	1.01011552373968	1.14872776936334	0.0233623	---	---	+++	Sleep	No-Subcat
41272#F382	336436/535(336971)	Operative procedures - OPCS4: F38.2 Excision of lesion of mouth NEC	Health-related outcomes > Hospital inpatient > Summary Operations	LOGISTIC-BINARY	1.07111934539483	0.98403064097052	1.16578177728498	0.11206	1.05662875086573	0.970759053766752	1.14996325639014	0.20245	1.05743956619776	0.971488793445893	1.15091171265689	0.196427	---	---	+++	Physical Health	Dental and Mouth
131368	331050/5921(336971)	Date I64 first reported (stroke, not specified as haemorrhage or infarction)	Health-related outcomes > First occurrences > Circulatory system disorders	LOGISTIC-BINARY	1.02111936234506	0.995106065338429	1.04780246680893	0.11236	1.01652203614856	0.990671174822833	1.04303726832303	0.212364	1.01595671642828	0.990120083643993	1.04246115367445	0.228333	---	---	+++	Physical Health	Cardiovascular Health
41272#X713	335440/1531(336971)	Operative procedures - OPCS4: X71.3 Procurement of drugs for chemotherapy for neoplasm for regimens in Band 8	Health-related outcomes > Hospital inpatient > Summary Operations	LOGISTIC-BINARY	0.960071832515656	0.91294617126589	1.00958805282136	0.112393	0.990231440696664	0.941664875677092	1.04126139003146	0.70189	0.99288872992889	0.94420443416371	1.04405634151394	0.780774	---	---	---	Physical Health	Cancer
41221#7	6293/1025(7318)	Delivery methods: Elective caesarean section	Health-related outcomes > Hospital inpatient > Summary Maternity	LOGISTIC-BINARY	1.05500373796794	0.987509948061305	1.12711833223656	0.112403	1.07731014215653	1.00829323741	1.15113515544023	0.0275572	1.07636535097947	1.00739679986372	1.1501573317878	0.0294864	---	---	+++	Physical Health	Reproductive Health
41272#M382	336344/627(336971)	Operative procedures - OPCS4: M38.2 Cystostomy and insertion of suprapubic tube into bladder	Health-related outcomes > Hospital inpatient > Summary Operations	LOGISTIC-BINARY	1.06544724377048	0.985164389979338	1.15215575723341	0.112497	1.02806065406677	0.950597934367743	1.11172204647936	0.488405	1.03205877480487	0.954302422115127	1.11607620376055	0.42957	---	---	+++	Physical Health	Genitourinary Health
23027	6463	JC VP1 antigen for Human Polyomavirus JCV	Biological samples > Assay results > Blood assays > Infectious Diseases > Infectious Disease Antigens	LINEAR	-0.0197812475835475	-0.0442128756838708	0.00465038051677573	0.112517	-0.00723081110008026	-0.0319972611818977	0.0175356389817372	0.567113	-0.007540188906553	-0.0323209514434989	0.0172405736303929	0.550874	---	---	---	Physical Health	Infectious and Parasitical Diseases
100003	47766	Protein	Online follow-up > Diet by 24-hour recall > Estimated nutrients yesterday	LINEAR	-0.00717613285940192	-0.0160433158101425	0.00169105009133867	0.112696	0.0020931956015271	-0.00677635323130088	0.0109627444343551	0.643682	0.00193303837327859	-0.00692863125776626	0.0107947080043234	0.668983	---	---	-++	Lifestyle/Behaviours	No-Subcat
26682	28128	Volume of PuL (left hemisphere)	UK Biobank Assessment Centre > Imaging > Brain MRI > T1 structural brain MRI > Freesurfer subsegmentation	LINEAR	-0.00898914610160717	-0.0200998691521716	0.00212157694895721	0.1128	-0.0147315631889284	-0.0258604497456584	-0.00360267663219848	0.00947609	-0.0147827937977987	-0.02591111528291	-0.00365447231268739	0.00922676	---	---	---	Brain Imaging	No-Subcat
27516	28128	Volume of Lat-Fis-ant-Vertical (left hemisphere)	UK Biobank Assessment Centre > Imaging > Brain MRI > T1 structural brain MRI > Freesurfer a2009s	LINEAR	-0.00930644913277203	-0.0208138037017861	0.00220090543624206	0.112939	-0.00670826473004191	-0.0182355444134381	0.00481901495335433	0.254028	-0.00578078493175466	-0.0173075577362896	0.00574598787278024	0.325624	---	---	---	Brain Imaging	No-Subcat
27629	28128	Mean thickness of G+S-transv-frontopol (right hemisphere)	UK Biobank Assessment Centre > Imaging > Brain MRI > T1 structural brain MRI > Freesurfer a2009s	LINEAR	0.00915489031208761	-0.0021766365833712	0.0204864172075464	0.113308	0.0170981064783822	0.00574845772864363	0.0284477552281207	0.00315178	0.017198975687136	0.00584991462294909	0.0285480367513229	0.002977	---	-++	+++	Brain Imaging	No-Subcat
25516	26308	Weighted-mean MD in tract acoustic radiation (right)	UK Biobank Assessment Centre > Imaging > Brain MRI > Diffusion brain MRI > dMRI weighted means	LINEAR	-0.00960946765805676	-0.021504957874934	0.00228602255882045	0.113347	0.000409902945190426	-0.0115038805609844	0.0123236864513653	0.946234	-0.00039112467771914	-0.0123054908291673	0.011523241473729	0.948696	---	---	-+-	Brain Imaging	No-Subcat
41210#Z753	335397/1574(336971)	Operative procedures - secondary OPCS4: Z75.3 Wing of ilium	Health-related outcomes > Hospital inpatient > Summary Operations	LOGISTIC-BINARY	1.04084481823642	0.990479190648195	1.09372960766775	0.113496	0.983143683187689	0.935550970819613	1.03311594091221	0.501698	0.986733101542577	0.938984236478222	1.03688299435517	0.597551	---	---	+--	Physical Health	Musculoskeletal System
41272#Z753	335397/1574(336971)	Operative procedures - OPCS4: Z75.3 Wing of ilium	Health-related outcomes > Hospital inpatient > Summary Operations	LOGISTIC-BINARY	1.04084481823642	0.990479190648195	1.09372960766775	0.113496	0.983143683187689	0.935550970819613	1.03311594091221	0.501698	0.986733101542577	0.938984236478222	1.03688299435517	0.597551	---	---	+--	Physical Health	Musculoskeletal System
26702	28128	Volume of MV(Re) (right hemisphere)	UK Biobank Assessment Centre > Imaging > Brain MRI > T1 structural brain MRI > Freesurfer subsegmentation	LINEAR	0.00894478099642886	-0.00213284753817132	0.020022409531029	0.113509	0.0095433768942788	-0.00155312697941663	0.0206398807679742	0.0918629	0.0087117474833123	-0.00238429582238048	0.0198077907890051	0.123846	---	---	+++	Brain Imaging	No-Subcat
41272#C712	315896/21075(336971)	Operative procedures - OPCS4: C71.2 Phacoemulsification of lens	Health-related outcomes > Hospital inpatient > Summary Operations	LOGISTIC-BINARY	1.01159088131039	0.997243849840748	1.02614202377996	0.113776	1.01110914104607	0.996801323339239	1.02562004393392	0.128628	1.01090067888068	0.996596730478731	1.02540859607587	0.135903	---	---	+++	Physical Health	Eyes
41210#U162	336527/444(336971)	Operative procedures - secondary OPCS4: U16.2 Magnetic resonance cholangiopancreatography	Health-related outcomes > Hospital inpatient > Summary Operations	LOGISTIC-BINARY	1.077881203427	0.9821262116346	1.18280862033803	0.113806	1.09462151915699	0.997452427691173	1.20108896385309	0.0564194	1.09282200310073	0.995765557393775	1.19923223687983	0.0612618	---	---	+++	Physical Health	Digestive Health
41210#Y808	335875/1096(336971)	Operative procedures - secondary OPCS4: Y80.8 Other specified general anaesthetic	Health-related outcomes > Hospital inpatient > Summary Operations	LOGISTIC-BINARY	1.0490422281158	0.988567294076697	1.11315475437608	0.113842	1.05970191522258	0.998724000773162	1.12432921941918	0.0550078	1.05891041266502	0.997964855938601	1.12352662382474	0.0583111	---	---	+++	Physical Health	General Health and Miscellaneous
41272#Y808	335875/1096(336971)	Operative procedures - OPCS4: Y80.8 Other specified general anaesthetic	Health-related outcomes > Hospital inpatient > Summary Operations	LOGISTIC-BINARY	1.0490422281158	0.988567294076697	1.11315475437608	0.113842	1.05970191522258	0.998724000773162	1.12432921941918	0.0550078	1.05891041266502	0.997964855938601	1.12352662382474	0.0583111	---	---	+++	Physical Health	General Health and Miscellaneous
41272#W816	336865/106(336971)	Operative procedures - OPCS4: W81.6 Capsulorrhaphy of joint	Health-related outcomes > Hospital inpatient > Summary Operations	LOGISTIC-BINARY	1.16528282501068	0.963708802672759	1.40818853969456	0.113898	1.36416144803465	1.12897888784117	1.64732713028659	0.00127441	1.35185800689363	1.11830688714169	1.63354596412685	0.00181683	---	-++	+++	Physical Health	Musculoskeletal System
132092	329210/7761(336971)	Date N50 first reported (other disorders of male genital organs)	Health-related outcomes > First occurrences > Genitourinary system disorders	LOGISTIC-BINARY	1.01860136958157	0.995585838235843	1.04214153744084	0.113917	1.02304571713763	0.999945451798655	1.04667237215024	0.0505132	1.02220334281481	0.999119380765083	1.04581633829686	0.0594908	---	---	+++	Physical Health	Genitourinary Health
6157#3	30353/51116(81469)	Why stopped smoking: Health precaution	UK Biobank Assessment Centre > Touchscreen > Lifestyle and environment > Smoking	LOGISTIC-BINARY	0.988594513382538	0.974631453496584	1.00275740614174	0.113979	0.992267783077529	0.978255663673386	1.00648044600351	0.284729	0.992390317416791	0.978376024211821	1.00660494913638	0.292472	---	---	---	Lifestyle/Behaviours	No-Subcat
22601#11853100	84266/311(84577)	Job coding: residential manager, day care manager, nursing home manager, retirement home manager, convalescent home manager	Online follow-up > Work environment > Employment history	LOGISTIC-BINARY	1.09376959015014	0.978613836725292	1.2222305802928	0.113983	1.07402270127912	0.960823637985931	1.20035236266546	0.208515	1.08071818946656	0.966801914748056	1.20793431929368	0.171771	---	---	+++	Sociodemographic	No-Subcat
22420	27911	LV ejection fraction	UK Biobank Assessment Centre > Imaging > Heart MRI > Left ventricular size and function	LINEAR	-0.00919812146790084	-0.0206059811108632	0.00220973817506153	0.114031	-0.00735712172379638	-0.0188166906872692	0.00410244723967643	0.20827	-0.00788573634260772	-0.0193445195808621	0.00357304689564665	0.177389	---	---	---	Physical Health	Cardiovascular Health
41210#M653	336866/105(336971)	Operative procedures - secondary OPCS4: M65.3 Endoscopic resection of prostate NEC	Health-related outcomes > Hospital inpatient > Summary Operations	LOGISTIC-BINARY	1.16657468231547	0.963343152403597	1.41184857086743	0.114097	1.10697870065765	0.914362974391234	1.33932979257277	0.296592	1.09962619115329	0.908237348280005	1.33079567032536	0.329808	---	---	+++	Physical Health	Genitourinary Health
41210#W083	336521/450(336971)	Operative procedures - secondary OPCS4: W08.3 Excision of excrescence of bone	Health-related outcomes > Hospital inpatient > Summary Operations	LOGISTIC-BINARY	1.07727760139229	0.982181168743466	1.18141711331744	0.114143	1.05568341555	0.96250348138563	1.1577276529552	0.250064	1.05170093016129	0.958850963925751	1.1534429987803	0.284878	---	---	+++	Physical Health	Musculoskeletal System
26772	28128	Mean thickness of parsopercularis (left hemisphere)	UK Biobank Assessment Centre > Imaging > Brain MRI > T1 structural brain MRI > Freesurfer desikan white	LINEAR	-0.00904504445251383	-0.0202699136691063	0.00217982476407864	0.114252	-0.0135810653696743	-0.0248245059461504	-0.00233762479319814	0.0179124	-0.0139025222336072	-0.0251453476137587	-0.00265969685345573	0.0153681	---	---	---	Brain Imaging	No-Subcat
20003#1140916356	333906/3024(336930)	Treatment/medication code: losartan	UK Biobank Assessment Centre > Verbal interview > Medications	LOGISTIC-BINARY	1.02930190754666	0.993040561788599	1.06686639550595	0.114394	1.06400416026635	1.02661324288074	1.10273633896541	0.000674174	1.06444981303275	1.02703064086235	1.10321992089203	0.000623238	---	-++	+++	Physical Health	Cardiovascular Health
26962	28128	Area of fusiform (right hemisphere)	UK Biobank Assessment Centre > Imaging > Brain MRI > T1 structural brain MRI > Freesurfer desikan pial	LINEAR	-0.00836724164570522	-0.0187597206702861	0.00202523737887565	0.114558	-0.013496646514483	-0.0239061609860604	-0.00308713204290561	0.0110483	-0.0141023548570365	-0.0245112396971151	-0.00369347001695789	0.00792242	---	---	---	Brain Imaging	No-Subcat
22617#9241	84322/255(84577)	Job code - historical: Security guards and related occupations	Online follow-up > Work environment > Employment history	LOGISTIC-BINARY	1.10444879707968	0.976135472190331	1.24941248822646	0.114603	1.09866268020585	0.97126239217854	1.2425616400224	0.134287	1.09548297104899	0.968354836111146	1.23921207705075	0.147189	---	---	+++	Sociodemographic	No-Subcat
41210#Z288	334481/2490(336971)	Operative procedures - secondary OPCS4: Z28.8 Specified large intestine NEC	Health-related outcomes > Hospital inpatient > Summary Operations	LOGISTIC-BINARY	1.03223060810655	0.99232880201428	1.07371166646157	0.114661	1.024849391927	0.985262886203104	1.0660022019379	0.221851	1.02442651633997	0.984853189635846	1.06557494936563	0.229808	---	---	+++	Physical Health	Digestive Health
41272#Z288	334481/2490(336971)	Operative procedures - OPCS4: Z28.8 Specified large intestine NEC	Health-related outcomes > Hospital inpatient > Summary Operations	LOGISTIC-BINARY	1.03223060810655	0.99232880201428	1.07371166646157	0.114661	1.024849391927	0.985262886203104	1.0660022019379	0.221851	1.02442651633997	0.984853189635846	1.06557494936563	0.229808	---	---	+++	Physical Health	Digestive Health
90046	72591	Average acceleration 19:00 - 19:59	Additional exposures > Physical activity measurement > Acceleration averages	LINEAR	-0.00559804752599413	-0.0125536557824235	0.00135756073043523	0.114695	-0.00133940561365806	-0.00829053289570396	0.00561172166838785	0.705677	-0.00128315198160225	-0.00823700038791352	0.00567069642470902	0.717602	---	---	---	Lifestyle/Behaviours	No-Subcat
104370	47685	Watercress intake	Online follow-up > Diet by 24-hour recall > Fruit/vegetables yesterday	ORDERED-LOGISTIC	0.962443779582029	0.917721761154316	1.00934517199531	0.11484	0.982488902819448	0.936896160738353	1.03030035196498	0.466183	0.986516954140728	0.940781076414044	1.03447627211709	0.575147	---	---	---	Lifestyle/Behaviours	No-Subcat
26711	28128	Volume of LP (right hemisphere)	UK Biobank Assessment Centre > Imaging > Brain MRI > T1 structural brain MRI > Freesurfer subsegmentation	LINEAR	-0.00904876493806831	-0.0202965881972556	0.00219905832111894	0.114844	-0.0124876260502489	-0.0237542345365351	-0.00122101756396261	0.0298287	-0.0135080844160807	-0.024773969329146	-0.00224219950301531	0.0187728	---	---	---	Brain Imaging	No-Subcat
41272#N032	336860/111(336971)	Operative procedures - OPCS4: N03.2 Drainage of scrotum	Health-related outcomes > Hospital inpatient > Summary Operations	LOGISTIC-BINARY	1.16109236744166	0.96402926715516	1.39764565006722	0.114946	1.01174973176463	0.839603496794224	1.2185311687535	0.902159	1.03274032902765	0.857155290862631	1.24387875013666	0.734506	---	---	+++	Physical Health	Genitourinary Health
12224	4958/27896(32854)	Abdominal MRI measurement completed	UK Biobank Assessment Centre > Imaging > Abdominal MRI	LOGISTIC-BINARY	1.02461954818849	0.994094885907867	1.05609574281109	0.115062	0.995489927686842	0.965755275522365	1.02615058222684	0.770197	0.996650853033959	0.966874895272164	1.02735088064283	0.828394	---	---	+--	Auxiliary Variables	No-Subcat
41272#W752	336836/135(336971)	Operative procedures - OPCS4: W75.2 Open repair of intra-articular ligament NEC	Health-related outcomes > Hospital inpatient > Summary Operations	LOGISTIC-BINARY	1.14483218848856	0.967313956949704	1.35424461554366	0.115092	0.953453575736031	0.804922316860175	1.12890775465819	0.580711	0.959409169633035	0.810084796139063	1.13595174146994	0.630916	---	---	+--	Physical Health	Musculoskeletal System
25402	26307	Mean OD in inferior cerebellar peduncle on FA skeleton (right)	UK Biobank Assessment Centre > Imaging > Brain MRI > Diffusion brain MRI > dMRI skeleton	LINEAR	0.00937116514742463	-0.00228730208473504	0.0210296323795843	0.115152	0.00465966088856662	-0.00701648270936569	0.0163358044864989	0.434099	0.00421710153818759	-0.0074596375720057	0.0158938406483809	0.479025	---	---	+++	Brain Imaging	No-Subcat
41272#T972	336868/103(336971)	Operative procedures - OPCS4: T97.2 Repair of recurrent umbilical hernia using insert of prosthetic material	Health-related outcomes > Hospital inpatient > Summary Operations	LOGISTIC-BINARY	0.855429464222112	0.704180330622913	1.0385240832805	0.115156	0.893305047156488	0.735589830561136	1.08421583729593	0.254278	0.887048011840218	0.730639660105286	1.076545101178	0.225457	---	---	---	Physical Health	Skin and Soft Tissue
26663	28128	Volume of Whole-hippocampus (right hemisphere)	UK Biobank Assessment Centre > Imaging > Brain MRI > T1 structural brain MRI > Freesurfer subsegmentation	LINEAR	-0.0082406445019328	-0.0184929324909191	0.00201164348705348	0.115162	-0.0126099353675141	-0.022879149083201	-0.00234072165182715	0.0160988	-0.0123031126479563	-0.0225718644113103	-0.00203436088460238	0.0188633	---	---	---	Brain Imaging	No-Subcat
22617#2127	84154/423(84577)	Job code - historical: Production and process engineers	Online follow-up > Work environment > Employment history	LOGISTIC-BINARY	1.08003900622379	0.981271377068436	1.18862281973917	0.115379	1.04625186841649	0.950789571007809	1.15119230229241	0.354092	1.05116543670537	0.955221551894466	1.15670642322107	0.306767	---	---	+++	Sociodemographic	No-Subcat
41200#E252	336822/149(336971)	Operative procedures - main OPCS4: E25.2 Diagnostic endoscopic examination of pharynx and biopsy of lesion of pharynx NEC	Health-related outcomes > Hospital inpatient > Summary Operations	LOGISTIC-BINARY	1.13714503817492	0.96881145212894	1.33416082607429	0.115396	1.15082929298198	0.980635987292664	1.3500091562047	0.0849461	1.15216388345453	0.981667833422032	1.35192733917643	0.0827569	---	---	+++	Physical Health	Respiratory Health
130700	332277/4694(336971)	Date E05 first reported (thyrotoxicosis [hyperthyroidism])	Health-related outcomes > First occurrences > Endocrine, nutritional and metabolic diseases	LOGISTIC-BINARY	1.0234397842401	0.994331535082292	1.05338739605317	0.115424	1.02385565186993	0.994746571907078	1.05380406718652	0.109049	1.02174235213583	0.992689487044398	1.05163774046606	0.143815	---	---	+++	Physical Health	Endocrine and Metabolic System
41272#E041	335583/1388(336971)	Operative procedures - OPCS4: E04.1 Submucous diathermy to turbinate of nose	Health-related outcomes > Hospital inpatient > Summary Operations	LOGISTIC-BINARY	1.04324501044202	0.989652873671743	1.09969099832849	0.115458	1.05367746113215	0.999562186909963	1.11067671679333	0.051833	1.05241869507615	0.998351849359134	1.10938603465869	0.0575402	---	---	+++	Physical Health	Respiratory Health
26883	28128	Mean thickness of superiorfrontal (right hemisphere)	UK Biobank Assessment Centre > Imaging > Brain MRI > T1 structural brain MRI > Freesurfer desikan white	LINEAR	0.00871402320217554	-0.00213681469683693	0.019564861101188	0.115484	0.0066759635839944	-0.00419362722838724	0.0175455543963761	0.228663	0.00669260448880093	-0.00417644219183541	0.0175616511694373	0.227482	---	---	+++	Brain Imaging	No-Subcat
4462	24145	Average monthly intake of other alcoholic drinks	UK Biobank Assessment Centre > Touchscreen > Lifestyle and environment > Alcohol	ORDERED-LOGISTIC	0.945063403235918	0.880841627380253	1.01396756053888	0.115575	0.998560702744554	0.930381808244778	1.07173578441611	0.968158	0.990221716535238	0.922708688321571	1.06267455840436	0.785054	---	---	---	Lifestyle/Behaviours	No-Subcat
41272#C391	336646/325(336971)	Operative procedures - OPCS4: C39.1 Excision of lesion of conjunctiva	Health-related outcomes > Hospital inpatient > Summary Operations	LOGISTIC-BINARY	1.09104784284115	0.97871099420981	1.21603733114897	0.115664	1.07055912830518	0.960357187824765	1.19317470286657	0.218231	1.07255852259947	0.962127937817851	1.19551455041974	0.206135	---	---	+++	Physical Health	Eyes
27160	28128	Area of parstriangularis (left hemisphere)	UK Biobank Assessment Centre > Imaging > Brain MRI > T1 structural brain MRI > Freesurfer DKT	LINEAR	-0.00876115871265356	-0.0196788831779621	0.002156565752655	0.115757	-0.0048510158047398	-0.0157877429776058	0.00608571136812619	0.384644	-0.00481950395882187	-0.0157556869649625	0.00611667904731876	0.387716	---	---	---	Brain Imaging	No-Subcat
20003#1140865010	336175/755(336930)	Treatment/medication code: viscotears liquid eye gel	UK Biobank Assessment Centre > Verbal interview > Medications	LOGISTIC-BINARY	1.05892167550758	0.985929803369869	1.1372314720945	0.115941	1.05582551766669	0.983180350235435	1.13375105454096	0.135047	1.05985253585949	0.98692183220263	1.13811909701372	0.109888	---	---	+++	Physical Health	Eyes
22617#5315	84047/530(84577)	Job code - historical: Carpenters and joiners	Online follow-up > Work environment > Employment history	LOGISTIC-BINARY	1.07118395929781	0.983122779897847	1.16704478030937	0.115991	1.0227034559897	0.938767227307583	1.11405921329295	0.607219	1.02237317506496	0.938443852806547	1.11377303229123	0.612581	---	---	+++	Sociodemographic	No-Subcat
41272#X403	336523/448(336971)	Operative procedures - OPCS4: X40.3 Haemodialysis NEC	Health-related outcomes > Hospital inpatient > Summary Operations	LOGISTIC-BINARY	1.07704299191419	0.981768285125584	1.18139274023313	0.115992	1.09324089626927	0.996677980597928	1.19899044279859	0.0586405	1.08512266946051	0.989224533478217	1.19021031568485	0.0833944	---	---	+++	Physical Health	Genitourinary Health
23296	1679	Femur upper neck BMD (bone mineral density) T-score (left)	UK Biobank Assessment Centre > Imaging > DXA assessment > Bone size, mineral and density by DXA	LINEAR	-0.0377511893572566	-0.0848355658056482	0.00933318709113503	0.116002	-0.0385300383849577	-0.0847065617571494	0.00764648498723394	0.101903	-0.0374413588921023	-0.0836484247485853	0.0087657069643807	0.112181	---	---	---	Physical Health	Musculoskeletal System
41210#Z822	336808/163(336971)	Operative procedures - secondary OPCS4: Z82.2 Intercarpal joint	Health-related outcomes > Hospital inpatient > Summary Operations	LOGISTIC-BINARY	1.13116339138006	0.969825451185059	1.31880776705743	0.116002	1.16304232890628	0.997345309581111	1.35573997945646	0.0537942	1.16530240445969	0.999159904144509	1.35873689597809	0.0510797	---	---	+++	Physical Health	Musculoskeletal System
41272#Z822	336808/163(336971)	Operative procedures - OPCS4: Z82.2 Intercarpal joint	Health-related outcomes > Hospital inpatient > Summary Operations	LOGISTIC-BINARY	1.13116339138006	0.969825451185059	1.31880776705743	0.116002	1.16304232890628	0.997345309581111	1.35573997945646	0.0537942	1.16530240445969	0.999159904144509	1.35873689597809	0.0510797	---	---	+++	Physical Health	Musculoskeletal System
20003#1141164086	336359/571(336930)	Treatment/medication code: salmeterol+fluticasone propionate	UK Biobank Assessment Centre > Verbal interview > Medications	LOGISTIC-BINARY	1.0679283363589	0.983840475465262	1.15908336347501	0.116022	1.12416655683595	1.03586656432572	1.21986042811612	0.00501172	1.12381070502189	1.03547557116258	1.21959816911252	0.00517531	---	-++	+++	Physical Health	Respiratory Health
41272#L943	336829/142(336971)	Operative procedures - OPCS4: L94.3 Percutaneous transluminal insertion of subcutaneous port	Health-related outcomes > Hospital inpatient > Summary Operations	LOGISTIC-BINARY	0.876024932756003	0.742563229866209	1.03303268489853	0.116059	0.862793993532225	0.731309116965603	1.01751263497004	0.0798608	0.861056192740618	0.730029070193433	1.01533916589742	0.0754827	---	---	---	Physical Health	Cardiovascular Health
41210#Z773	336162/809(336971)	Operative procedures - secondary OPCS4: Z77.3 Medial malleolus	Health-related outcomes > Hospital inpatient > Summary Operations	LOGISTIC-BINARY	1.05679371647582	0.98639273925165	1.13213455986371	0.11611	1.0259930759808	0.957616924472337	1.09917218295996	0.46562	1.01751606554822	0.949693183278995	1.09013354001018	0.62163	---	---	+++	Physical Health	Musculoskeletal System
41272#Z773	336162/809(336971)	Operative procedures - OPCS4: Z77.3 Medial malleolus	Health-related outcomes > Hospital inpatient > Summary Operations	LOGISTIC-BINARY	1.05679371647582	0.98639273925165	1.13213455986371	0.11611	1.0259930759808	0.957616924472337	1.09917218295996	0.46562	1.01751606554822	0.949693183278995	1.09013354001018	0.62163	---	---	+++	Physical Health	Musculoskeletal System
41272#P054	336086/885(336971)	Operative procedures - OPCS4: P05.4 Excision of lesion of vulva NEC	Health-related outcomes > Hospital inpatient > Summary Operations	LOGISTIC-BINARY	1.05425142166645	0.986981586387555	1.12603092461011	0.116125	1.02853280948862	0.962838734986254	1.09864060663919	0.403252	1.0265078226734	0.960933845628647	1.09651415730224	0.437144	---	---	+++	Physical Health	Genitourinary Health
20463	108124/1845(109969)	Ever heard an un-real voice	Online follow-up > Mental health > Unusual and psychotic experiences	LOGISTIC-BINARY	1.03752546567797	0.990900014583945	1.0863079014654	0.11621	1.02685012815935	0.980594895003944	1.07525763819092	0.259727	1.02577492468492	0.979567072596281	1.07414665556883	0.27912	---	---	+++	Mental Health	Psychosis
131408	335628/1343(336971)	Date I86 first reported (varicose veins of other sites)	Health-related outcomes > First occurrences > Circulatory system disorders	LOGISTIC-BINARY	1.043918978173	0.989378675642563	1.10141417548854	0.116267	1.01471249987365	0.96168431980681	1.07061556378317	0.593647	1.01252009559735	0.959607754330322	1.0683189661585	0.649482	---	---	+++	Physical Health	Cardiovascular Health
6158#100	7378/3005(10383)	Why reduced smoking	UK Biobank Assessment Centre > Touchscreen > Lifestyle and environment > Smoking	LOGISTIC-BINARY	0.966439539466713	0.9261022466727	1.00849276215283	0.116366	0.935230779733975	0.896118739937047	0.975990326955356	0.00210769	0.939428412632182	0.900153438347915	0.980364258926118	0.00410867	---	-++	---	Lifestyle/Behaviours	No-Subcat
41200#C791	336779/192(336971)	Operative procedures - main OPCS4: C79.1 Vitrectomy using anterior approach	Health-related outcomes > Hospital inpatient > Summary Operations	LOGISTIC-BINARY	0.892463860518716	0.774154006375213	1.02849957437816	0.116457	0.902882545698618	0.783404494014468	1.04023799652292	0.157861	0.903580699900678	0.784155095441365	1.04096323622233	0.160642	---	---	---	Physical Health	Eyes
41210#Y821	335153/1818(336971)	Operative procedures - secondary OPCS4: Y82.1 Local anaesthetic nerve block	Health-related outcomes > Hospital inpatient > Summary Operations	LOGISTIC-BINARY	1.0375976029063	0.990848014303236	1.08651609797497	0.116491	1.04781130567892	1.00063286101199	1.09717602837654	0.0468518	1.04357013039774	0.996568245997838	1.09276425698412	0.0696446	---	---	+++	Physical Health	General Health and Miscellaneous
27715	28128	Volume of G-Ins-lg+S-cent-ins (right hemisphere)	UK Biobank Assessment Centre > Imaging > Brain MRI > T1 structural brain MRI > Freesurfer a2009s	LINEAR	-0.00878491173085534	-0.0197576681803964	0.00218784471868569	0.116604	-0.00520285743727768	-0.0161946896208595	0.00578897474630418	0.353537	-0.00400098777571855	-0.0149923399272868	0.00699036437584965	0.475554	---	---	---	Brain Imaging	No-Subcat
40006#C442	336439/532(336971)	Type of cancer: ICD10: C44.2 Skin of ear and external auricular canal	Health-related outcomes > Cancer register	LOGISTIC-BINARY	1.07061058835293	0.983045018535182	1.16584569615091	0.116806	1.01080188618561	0.928274024858254	1.10053324065575	0.804575	1.00796029396088	0.925685887344767	1.09745901418809	0.855109	---	---	+++	Physical Health	Cancer
130762	336756/215(336971)	Date E46 first reported (unspecified protein-energy malnutrition)	Health-related outcomes > First occurrences > Endocrine, nutritional and metabolic diseases	LOGISTIC-BINARY	1.1127912269876	0.973510632525435	1.27162536180423	0.116831	1.09209373930801	0.955486719556204	1.24788797018443	0.195848	1.10884299629165	0.970121751929237	1.26718735533415	0.129488	---	---	+++	Physical Health	Endocrine and Metabolic System
41250#3000	330806/4987(335793)	Methods of discharge from hospital (recoded): Patient death	Health-related outcomes > Hospital inpatient > Summary Administration	LOGISTIC-BINARY	1.02273784746812	0.994391285353643	1.05188031210233	0.116859	1.03777666898435	1.00908896536771	1.06726801247034	0.00951163	1.0388703340413	1.01014891196914	1.06840121496108	0.00767108	---	---	+++	Auxiliary Variables	No-Subcat
22134	85588/752(86340)	Doctor diagnosed bronchiectasis	Online follow-up > Work environment > Medical information	LOGISTIC-BINARY	1.0590966457377	0.985696822433957	1.13785862539876	0.116919	1.01627186149173	0.945769361600989	1.09195408601378	0.659773	1.01156619108422	0.941360658540306	1.08696303528675	0.753941	---	---	+++	Physical Health	Respiratory Health
20003#1140876076	335597/1333(336930)	Treatment/medication code: flixonase 50micrograms aqueous nasal spray	UK Biobank Assessment Centre > Verbal interview > Medications	LOGISTIC-BINARY	1.04392402129834	0.989279495925445	1.10153552616065	0.116942	1.04013085491532	0.98567813751009	1.09754158641309	0.151349	1.04065198098695	0.986161900756883	1.09812112912523	0.146349	---	---	+++	Physical Health	Respiratory Health
41200#F053	336855/116(336971)	Operative procedures - main OPCS4: F05.3 Suture of lip	Health-related outcomes > Hospital inpatient > Summary Operations	LOGISTIC-BINARY	1.15604980906077	0.964035886241045	1.38553259660411	0.117084	1.12297149626605	0.936300898401202	1.34615738136299	0.210515	1.1398114653948	0.950300020589956	1.36667225535604	0.15802	---	---	+++	Physical Health	Dental and Mouth
20003#1141195044	336796/134(336930)	Treatment/medication code: hydroxycarbamide	UK Biobank Assessment Centre > Verbal interview > Medications	LOGISTIC-BINARY	1.14479743107588	0.966423012198503	1.35545345048919	0.117122	1.10171372908937	0.930308613709613	1.30406839288537	0.260872	1.11117066586103	0.938280347020853	1.31550568698452	0.221395	---	---	+++	Physical Health	General Health and Miscellaneous
41210#F122	336545/426(336971)	Operative procedures - secondary OPCS4: F12.2 Root canal therapy to tooth	Health-related outcomes > Hospital inpatient > Summary Operations	LOGISTIC-BINARY	1.0788485898778	0.981057915179753	1.18621934131317	0.117155	1.02792239826319	0.93466869126911	1.13032963168804	0.570021	1.02563641965865	0.932588929693476	1.12787709285707	0.601706	---	---	+++	Physical Health	Dental and Mouth
20084#488	46002/1743(47745)	Vitamin and/or mineral supplement use: Other vitamin	Online follow-up > Diet by 24-hour recall > Vitamin/mineral supplements yesterday	LOGISTIC-BINARY	1.03898849752626	0.990429813632115	1.08988913035533	0.117159	1.04159731028862	0.992932382243917	1.09262451776196	0.0949509	1.03768645752726	0.989195828304835	1.0885424238284	0.129701	---	---	+++	Lifestyle/Behaviours	No-Subcat
20003#1141168946	336816/114(336930)	Treatment/medication code: viagra 50mg tablet	UK Biobank Assessment Centre > Verbal interview > Medications	LOGISTIC-BINARY	1.15771778039916	0.963632778134373	1.39011602197059	0.117188	1.13453179118075	0.944447305259403	1.3621411685828	0.176673	1.13882570320786	0.947966307811763	1.36764965200001	0.164432	---	---	+++	Physical Health	Reproductive Health
41200#F094	335957/1014(336971)	Operative procedures - main OPCS4: F09.4 Surgical removal of tooth NEC	Health-related outcomes > Hospital inpatient > Summary Operations	LOGISTIC-BINARY	1.0505379959186	0.987657818000521	1.11735159097082	0.117224	1.04961194626898	0.986768312721763	1.11639002617194	0.124046	1.04600900459946	0.983363761225455	1.11260223876571	0.153255	---	---	+++	Physical Health	Dental and Mouth
20003#1140864734	336800/130(336930)	Treatment/medication code: combivent inhaler	UK Biobank Assessment Centre > Verbal interview > Medications	LOGISTIC-BINARY	1.14669243724407	0.965978513776407	1.36059944940084	0.117246	1.14215071679604	0.962582962111496	1.35457665786023	0.127233	1.15623958066982	0.974372273768871	1.37165895530488	0.0961026	---	---	+++	Physical Health	Respiratory Health
27681	28128	Mean thickness of S-oc-middle+Lunatus (right hemisphere)	UK Biobank Assessment Centre > Imaging > Brain MRI > T1 structural brain MRI > Freesurfer a2009s	LINEAR	0.00919976485520846	-0.00231163701534604	0.020711166725763	0.117256	0.010051737744683	-0.00147925215633203	0.0215827276456979	0.0875354	0.00948736096878603	-0.00204311851723597	0.021017840454808	0.106812	---	---	+++	Brain Imaging	No-Subcat
20090#385	47602/143(47745)	Type of fat/oil used in cooking: Low fat soya margarine	Online follow-up > Diet by 24-hour recall > Spreads/sauces/cooking oils yesterday	LOGISTIC-BINARY	1.13935178211394	0.967460659689941	1.34112442380169	0.117378	1.16518141366906	0.989402164076755	1.37178581949399	0.0666596	1.18518578677304	1.00631253418501	1.39564496288115	0.0417168	---	---	+++	Lifestyle/Behaviours	No-Subcat
27280	28128	Mean thickness of parahippocampal (right hemisphere)	UK Biobank Assessment Centre > Imaging > Brain MRI > T1 structural brain MRI > Freesurfer DKT	LINEAR	0.00911805148051448	-0.00229607180973553	0.0205321747707645	0.117415	0.0167242051426562	0.00529173811598673	0.0281566721693256	0.00414305	0.0164532217950858	0.00502127198712185	0.0278851716030498	0.00479132	---	-++	+++	Brain Imaging	No-Subcat
41272#J749	336503/468(336971)	Operative procedures - OPCS4: J74.9 Unspecified endoscopic ultrasound examination of pancreas	Health-related outcomes > Hospital inpatient > Summary Operations	LOGISTIC-BINARY	1.07496747019067	0.981890215113878	1.1767107882284	0.117426	1.03536537143247	0.945713973276166	1.13336735075609	0.451647	1.03590398969382	0.94620547880184	1.13401092278369	0.445025	---	---	+++	Physical Health	Digestive Health
20277#5113	215868/944(216812)	Job code at visit: Gardeners and groundsmen/groundswomen	UK Biobank Assessment Centre > Verbal interview > Employment	LOGISTIC-BINARY	0.949992001474943	0.89086284775758	1.01297422043577	0.117462	0.939371535959864	0.88088618036039	1.0016709812611	0.0563927	0.939740200057332	0.881271996976133	1.00204196388433	0.0578254	---	---	---	Sociodemographic	No-Subcat
131476	336397/574(336971)	Date J36 first reported (peritonsillar abscess)	Health-related outcomes > First occurrences > Respiratory system disorders	LOGISTIC-BINARY	0.93660586192298	0.862796574423525	1.01661369913757	0.117597	0.966999547481144	0.890829108412636	1.04957381780881	0.422453	0.967481496587596	0.891311983813003	1.05009155379879	0.429237	---	---	---	Physical Health	Respiratory Health
20003#1140860690	336765/165(336930)	Treatment/medication code: cardura 1mg tablet	UK Biobank Assessment Centre > Verbal interview > Medications	LOGISTIC-BINARY	1.12923892226949	0.969584319310658	1.31472761218946	0.117678	1.18008184522142	1.01391439732	1.37295982043176	0.0322628	1.18325818730891	1.01650805731347	1.37703883946279	0.0297832	---	---	+++	Physical Health	Cardiovascular Health
22601#31153052	84471/106(84577)	Job coding: quality assurance technician or co-ordinator	Online follow-up > Work environment > Employment history	LOGISTIC-BINARY	0.858498381654764	0.708901775406129	1.03907692435602	0.117802	0.955218059171663	0.789428872282405	1.15540030580192	0.637284	0.961480722750263	0.79469121038864	1.16306788325621	0.686003	---	---	---	Sociodemographic	No-Subcat
20638	127114	Liking for chicken	Online follow-up > Food (and other) preferences	ORDERED-LOGISTIC	1.00807443008478	0.997963283435403	1.01828802066997	0.117914	1.00854732649677	0.998426428182541	1.01877081883274	0.0981374	1.00866346702846	0.998541390953862	1.01888814918928	0.0936744	---	---	+++	Lifestyle/Behaviours	No-Subcat
41200#U136	336693/278(336971)	Operative procedures - main OPCS4: U13.6 Computed tomography of bone	Health-related outcomes > Hospital inpatient > Summary Operations	LOGISTIC-BINARY	1.09817605221097	0.976428691924759	1.23482961027883	0.117921	1.15601166649034	1.02802680463214	1.29963122360873	0.0153484	1.15671747405125	1.02854422512716	1.30067332822146	0.01505	---	---	+++	Physical Health	Musculoskeletal System
20003#1140868170	336442/488(336930)	Treatment/medication code: prochlorperazine	UK Biobank Assessment Centre > Verbal interview > Medications	LOGISTIC-BINARY	1.0732301234442	0.982179576014686	1.17257992334105	0.117935	1.04247988057642	0.954066132886947	1.1389504452378	0.357221	1.0488609223974	0.959905445102698	1.1459751983469	0.291223	---	---	+++	Physical Health	General Health and Miscellaneous
41210#W791	336571/400(336971)	Operative procedures - secondary OPCS4: W79.1 Soft tissue correction of hallux valgus	Health-related outcomes > Hospital inpatient > Summary Operations	LOGISTIC-BINARY	1.08116211053349	0.980313796511549	1.19221099515184	0.117993	1.05591250322434	0.95740871053182	1.16439178155927	0.275851	1.0588943559445	0.960096591032621	1.16776512835955	0.25194	---	---	+++	Physical Health	Musculoskeletal System
27518	28128	Volume of Pole-occipital (left hemisphere)	UK Biobank Assessment Centre > Imaging > Brain MRI > T1 structural brain MRI > Freesurfer a2009s	LINEAR	-0.00855088029254057	-0.0192722028857402	0.00217044230065906	0.118004	-0.00411266932205859	-0.0148526837896338	0.00662734514551665	0.452923	-0.00418908920323833	-0.0149285633870093	0.00655038498053265	0.444549	---	---	---	Brain Imaging	No-Subcat
25029	25250	Median T2star in caudate (right)	UK Biobank Assessment Centre > Imaging > Brain MRI > Susceptibility weighted brain MRI	LINEAR	-0.00971258851257936	-0.0218945888636684	0.00246941183850967	0.118128	-0.007621748785044	-0.0198367468456124	0.00459324927552442	0.221337	-0.00808152132153683	-0.020296335238914	0.00413329259584035	0.19471	---	---	---	Brain Imaging	No-Subcat
41200#S081	336671/300(336971)	Operative procedures - main OPCS4: S08.1 Curettage and cauterisation of lesion of skin of head or neck	Health-related outcomes > Hospital inpatient > Summary Operations	LOGISTIC-BINARY	0.913582605121305	0.815578225790913	1.02315145455549	0.118165	0.999286646552952	0.892425102088601	1.11870994444302	0.990124	1.00833371557852	0.900565383545088	1.1288455596868	0.885503	---	---	--+	Physical Health	Skin and Soft Tissue
41272#W858	336247/724(336971)	Operative procedures - OPCS4: W85.8 Other specified therapeutic endoscopic operations on cavity of knee joint	Health-related outcomes > Hospital inpatient > Summary Operations	LOGISTIC-BINARY	1.05982693835554	0.985281623706742	1.13991269331486	0.118188	1.08919901529339	1.01262343349782	1.17146401687568	0.0215277	1.08267646726363	1.00651216771824	1.16454040370565	0.0327465	---	---	+++	Physical Health	Musculoskeletal System
41200#C751	316523/20448(336971)	Operative procedures - main OPCS4: C75.1 Insertion of prosthetic replacement for lens NEC	Health-related outcomes > Hospital inpatient > Summary Operations	LOGISTIC-BINARY	1.01160564838273	0.997065644318248	1.02635529661027	0.118213	1.00920324559441	0.994730521783573	1.02388409551293	0.213787	1.008869347623	0.994402559807311	1.02354513686769	0.230773	---	---	+++	Physical Health	Eyes
20277#2113	216517/295(216812)	Job code at visit: Physicists, geologists and meteorologists	UK Biobank Assessment Centre > Verbal interview > Employment	LOGISTIC-BINARY	0.912623873960162	0.813631198581445	1.02342867598689	0.118216	0.939461525650134	0.83752785777041	1.0535491630771	0.286063	0.949025809457683	0.846145419389644	1.06424290152796	0.371158	---	---	---	Sociodemographic	No-Subcat
41200#X119	336841/130(336971)	Operative procedures - main OPCS4: X11.9 Unspecified amputation of toe	Health-related outcomes > Hospital inpatient > Summary Operations	LOGISTIC-BINARY	1.14626340270416	0.965603689665375	1.36004967561632	0.118237	1.13033478555595	0.952364870452746	1.34090904919405	0.160443	1.1334116335736	0.95487502459811	1.34491749719421	0.151783	---	---	+++	Physical Health	General Health and Miscellaneous
131346	335794/1177(336971)	Date I46 first reported (cardiac arrest)	Health-related outcomes > First occurrences > Circulatory system disorders	LOGISTIC-BINARY	1.04668363994725	0.988420959781725	1.10832136792268	0.118255	1.03403618257535	0.976550405705129	1.094847124546	0.25121	1.04120156024855	0.983320645375126	1.10245153139122	0.166358	---	---	+++	Physical Health	Cardiovascular Health
41272#Z498	335334/1637(336971)	Operative procedures - OPCS4: Z49.8 Specified skin of trunk NEC	Health-related outcomes > Hospital inpatient > Summary Operations	LOGISTIC-BINARY	1.03941462160209	0.990174373843133	1.09106291249066	0.118336	1.05029104716058	1.00055516929877	1.10245956514596	0.047353	1.04872818328402	0.999050942213817	1.10085098415014	0.0545976	---	---	+++	Physical Health	Skin and Soft Tissue
20748	127749	Liking for wholemeal bread	Online follow-up > Food (and other) preferences	ORDERED-LOGISTIC	0.992052854468123	0.98216796555113	1.00203722843485	0.118368	0.994691113045189	0.984773538744254	1.00470856643116	0.297796	0.994408351337197	0.984493405857954	1.00442315136424	0.272747	---	---	---	Lifestyle/Behaviours	No-Subcat
27106	28128	Area of BA4p (right hemisphere)	UK Biobank Assessment Centre > Imaging > Brain MRI > T1 structural brain MRI > Freesurfer BA exvivo	LINEAR	0.00866719350288265	-0.00221410331942538	0.0195484903251907	0.118483	-0.00282625854237155	-0.0137265840768719	0.00807406699212879	0.611313	-0.00322015308308049	-0.0141199194376042	0.00767961327144323	0.562551	---	---	+--	Brain Imaging	No-Subcat
27696	28128	Mean thickness of S-temporal-inf (right hemisphere)	UK Biobank Assessment Centre > Imaging > Brain MRI > T1 structural brain MRI > Freesurfer a2009s	LINEAR	0.00924913654007576	-0.00236859196706179	0.0208668650472133	0.118667	0.0114070093387149	-0.000230324430391858	0.0230443431078217	0.0547096	0.0125263981762783	0.000889802890993708	0.0241629934615629	0.0348736	---	---	+++	Brain Imaging	No-Subcat
27285	28128	Mean thickness of pericalcarine (right hemisphere)	UK Biobank Assessment Centre > Imaging > Brain MRI > T1 structural brain MRI > Freesurfer DKT	LINEAR	0.00927821531733445	-0.00237706941744075	0.0209335000521097	0.1187	0.00917047734710605	-0.00250475031790359	0.0208457050121157	0.123682	0.0102366584959138	-0.00143786504250039	0.021911182034328	0.0856903	---	---	+++	Brain Imaging	No-Subcat
41272#F341	336305/666(336971)	Operative procedures - OPCS4: F34.1 Bilateral dissection tonsillectomy	Health-related outcomes > Hospital inpatient > Summary Operations	LOGISTIC-BINARY	1.06233747001415	0.984567464031276	1.14613797467568	0.118758	1.07781986679582	0.998848234610377	1.16293846297128	0.0534417	1.08090415599085	1.00168122304877	1.16633582782605	0.0450848	---	---	+++	Physical Health	Dental and Mouth
20087#170	37443/10302(47745)	Types of spread used on bread/crackers: Polyunsaturated margarine on bread/crackers	Online follow-up > Diet by 24-hour recall > Bread/pasta/rice yesterday	LOGISTIC-BINARY	1.01764664663516	0.995521394804709	1.04026090065352	0.118793	1.0117951032665	0.98981088958042	1.03426590404465	0.295433	1.01370354489754	0.991676151959771	1.03622020286589	0.224642	---	---	+++	Lifestyle/Behaviours	No-Subcat
27221	28128	Volume of parsorbitalis (left hemisphere)	UK Biobank Assessment Centre > Imaging > Brain MRI > T1 structural brain MRI > Freesurfer DKT	LINEAR	-0.00859799815500469	-0.0194067025917517	0.00221070628174233	0.11897	-0.00725229709121818	-0.0180796197703005	0.00357502558786413	0.189238	-0.0072578254503702	-0.0180846069955447	0.00356895609480428	0.188879	---	---	---	Brain Imaging	No-Subcat
41200#A843	336849/122(336971)	Operative procedures - main OPCS4: A84.3 Nerve conduction studies	Health-related outcomes > Hospital inpatient > Summary Operations	LOGISTIC-BINARY	1.15093300784214	0.964241141107378	1.37307620544765	0.119015	1.11122107007363	0.930797852746198	1.32600583285801	0.242748	1.11897963580666	0.937222052614875	1.33562147032905	0.213497	---	---	+++	Physical Health	Nervous System
30210	326394	Eosinophill percentage	Biological samples > Assay results > Blood assays > Blood count	LINEAR	-0.00271492673152595	-0.00612922288539934	0.000699369422347442	0.119116	-0.00207646621399132	-0.00549058560774268	0.00133765317976004	0.233241	-0.00197316357501691	-0.0053874416592394	0.00144111450920557	0.257342	---	---	---	Physical Health	Blood and Immune System
41272#B375	336722/249(336971)	Operative procedures - OPCS4: B37.5 Lipofilling of breast	Health-related outcomes > Hospital inpatient > Summary Operations	LOGISTIC-BINARY	1.10354932382649	0.974810689631881	1.24896487106566	0.119118	1.10927897833971	0.979724575244365	1.25567782058432	0.101383	1.10395970890669	0.9749483319091	1.24986756603453	0.118595	---	---	+++	Physical Health	Endocrine and Metabolic System
20277#2122	215765/1047(216812)	Job code at visit: Mechanical engineers	UK Biobank Assessment Centre > Verbal interview > Employment	LOGISTIC-BINARY	0.952582432589287	0.896097016325321	1.01256640502864	0.119144	0.948446785443295	0.892215607033658	1.00815876230047	0.0894585	0.945311894662545	0.889290259737261	1.00482134936273	0.0710809	---	---	---	Sociodemographic	No-Subcat
25861	27876	Volume of grey matter in Occipital Fusiform Gyrus (right)	UK Biobank Assessment Centre > Imaging > Brain MRI > T1 structural brain MRI > Regional grey matter volumes (FAST)	LINEAR	-0.00867084509618236	-0.0195766393882592	0.00223494919589451	0.119156	-0.00914535101338959	-0.0200704651141457	0.00177976308736652	0.100861	-0.00941683407654538	-0.0203404813131942	0.00150681316010347	0.0911006	---	---	---	Brain Imaging	No-Subcat
41200#B275	336803/168(336971)	Operative procedures - main OPCS4: B27.5 Subcutaneous mastectomy	Health-related outcomes > Hospital inpatient > Summary Operations	LOGISTIC-BINARY	1.12743902162376	0.969322736994141	1.31086447012778	0.119284	1.08205882984492	0.930182753711531	1.25828706600336	0.306177	1.08203566277461	0.930116118076598	1.25849983749619	0.30669	---	---	+++	Physical Health	Endocrine and Metabolic System
41200#T209	336009/962(336971)	Operative procedures - main OPCS4: T20.9 Unspecified primary repair of inguinal hernia	Health-related outcomes > Hospital inpatient > Summary Operations	LOGISTIC-BINARY	0.950690150139351	0.892052994918697	1.01311212149626	0.119314	0.937759324750715	0.880001295221201	0.999240349509985	0.0474354	0.936829318646325	0.879171532093707	0.998222429136613	0.0439879	---	---	---	Physical Health	Skin and Soft Tissue
41272#H154	336616/355(336971)	Operative procedures - OPCS4: H15.4 Closure of colostomy	Health-related outcomes > Hospital inpatient > Summary Operations	LOGISTIC-BINARY	1.08600477474931	0.978822994230135	1.20471752530229	0.119351	1.08181072421154	0.975061275627294	1.20004312136972	0.137616	1.07194558242185	0.966118805276521	1.18923824035656	0.18996	---	---	+++	Physical Health	Digestive Health
20096#2	43022/4723(47745)	Size of red wine glass drunk: medium (175ml)	Online follow-up > Diet by 24-hour recall > Alcoholic beverages yesterday	LOGISTIC-BINARY	0.976269105780267	0.947194642405085	1.00621593826077	0.119351	0.996005899473373	0.966399208426995	1.02650855749574	0.794871	0.998191729030056	0.96852018488686	1.02876515019785	0.906407	---	---	---	Lifestyle/Behaviours	No-Subcat
41272#K411	336626/345(336971)	Operative procedures - OPCS4: K41.1 Autograft replacement of one coronary artery NEC	Health-related outcomes > Hospital inpatient > Summary Operations	LOGISTIC-BINARY	1.08757149724212	0.978426565395339	1.20866180405168	0.119427	1.02822286040107	0.925123362091449	1.14259444575727	0.605336	1.02852272537306	0.92541133798798	1.14297955261104	0.601604	---	---	+++	Physical Health	Cardiovascular Health
27044	28128	Grey-white contrast in pericalcarine (right hemisphere)	UK Biobank Assessment Centre > Imaging > Brain MRI > T1 structural brain MRI > Freesurfer desikan gw	LINEAR	0.00903821693340513	-0.00233842828439432	0.0204148621512046	0.119442	0.0128977757657922	0.00150218357881596	0.0242933679527684	0.0265338	0.014412210980581	0.00301743596126562	0.0258069859998965	0.0131778	---	---	+++	Brain Imaging	No-Subcat
20084#474	45567/2178(47745)	Vitamin and/or mineral supplement use: Evening primrose	Online follow-up > Diet by 24-hour recall > Vitamin/mineral supplements yesterday	LOGISTIC-BINARY	1.03517160173513	0.991075773782429	1.08120904399552	0.119528	1.02934615213763	0.985449161116253	1.07518457715699	0.193252	1.02664535341742	0.982869439825698	1.07236571968658	0.23685	---	---	+++	Lifestyle/Behaviours	No-Subcat
22617#9223	84109/468(84577)	Job code - historical: Kitchen and catering assistants	Online follow-up > Work environment > Employment history	LOGISTIC-BINARY	1.07491903404219	0.981391162854627	1.17721077026456	0.119557	1.06447731033343	0.971635169042553	1.16606529778626	0.179343	1.06635871347075	0.973357944679943	1.16817405416015	0.167444	---	---	+++	Sociodemographic	No-Subcat
102500	47664	Other savoury snack intake	Online follow-up > Diet by 24-hour recall > Soup/snacks/pastries yesterday	ORDERED-LOGISTIC	1.0500912856262	0.987383302488365	1.11678180638576	0.119754	1.07072882923182	1.00665932161923	1.13887608362285	0.0299486	1.07243352377753	1.00829756974423	1.1406490478933	0.0262449	---	---	+++	Lifestyle/Behaviours	No-Subcat
22601#92113311	84227/350(84577)	Job coding: postal worker, postman, mail sorter, messenger, courier, mailroom clerk, post sorter, leaflet/circular distributor, newspaper/parcel deliverer	Online follow-up > Work environment > Employment history	LOGISTIC-BINARY	1.08688325373489	0.978490295673997	1.20708499089932	0.119791	1.14738290598196	1.03324375894674	1.27396374159257	0.0100674	1.15225970334838	1.03751178167129	1.27961670132577	0.00807188	---	---	+++	Sociodemographic	No-Subcat
25555	26308	Weighted-mean MO in tract inferior fronto-occipital fasciculus (right)	UK Biobank Assessment Centre > Imaging > Brain MRI > Diffusion brain MRI > dMRI weighted means	LINEAR	0.00947253943886849	-0.00246272972920009	0.0214078086069371	0.119812	0.0104812145406359	-0.00147171861949539	0.0224341477007672	0.0856771	0.0106233084083337	-0.00133019094945756	0.022576807766125	0.0815309	---	---	+++	Brain Imaging	No-Subcat
41272#Y821	335152/1819(336971)	Operative procedures - OPCS4: Y82.1 Local anaesthetic nerve block	Health-related outcomes > Hospital inpatient > Summary Operations	LOGISTIC-BINARY	1.03724170839482	0.99052029313797	1.08613012881881	0.119828	1.04786467574204	1.00069661006985	1.09721792520821	0.0465517	1.04365132614297	0.996658518748787	1.09283533821142	0.0690598	---	---	+++	Physical Health	General Health and Miscellaneous
27293	28128	Mean thickness of superiorparietal (right hemisphere)	UK Biobank Assessment Centre > Imaging > Brain MRI > T1 structural brain MRI > Freesurfer DKT	LINEAR	0.00887245339351138	-0.00231774268058284	0.0200626494676056	0.120177	0.00839835434994659	-0.00281102760321695	0.0196077363031101	0.141975	0.00851789708802198	-0.00269091282014803	0.019726706996192	0.136368	---	---	+++	Brain Imaging	No-Subcat
30800	50608	Oestradiol	Biological samples > Assay results > Blood assays > Blood biochemistry	LINEAR	-0.0057818650198372	-0.013075070554676	0.0015113405150016	0.120227	-0.00303733336955145	-0.010329151179292	0.0042544844401891	0.414262	-0.00261885894036504	-0.00991009911325989	0.0046723812325298	0.48144	---	---	---	Physical Health	Endocrine and Metabolic System
20003#1140861780	336744/186(336930)	Treatment/medication code: persantin 25mg tablet	UK Biobank Assessment Centre > Verbal interview > Medications	LOGISTIC-BINARY	0.891684347824781	0.771492100758365	1.03025040622964	0.120243	1.017420456474	0.881052918938103	1.1744864092897	0.813819	1.0103702591136	0.874986886885106	1.16643369712034	0.888132	---	---	-++	Physical Health	Cardiovascular Health
25801	27876	Volume of grey matter in Superior Temporal Gyrus, posterior division (right)	UK Biobank Assessment Centre > Imaging > Brain MRI > T1 structural brain MRI > Regional grey matter volumes (FAST)	LINEAR	-0.00869670704607932	-0.0196740854551452	0.00228067136298658	0.120476	-0.00627867811037132	-0.0172757839644858	0.00471842774374319	0.26312	-0.00523369769496579	-0.0162294345841278	0.00576203919419624	0.350862	---	---	---	Brain Imaging	No-Subcat
41272#H289	334692/2279(336971)	Operative procedures - OPCS4: H28.9 Unspecified diagnostic endoscopic examination of sigmoid colon using rigid sigmoidoscope	Health-related outcomes > Hospital inpatient > Summary Operations	LOGISTIC-BINARY	1.03316810119608	0.991465337609188	1.07659694923728	0.120491	1.01895969566882	0.977847610374929	1.06177231344534	0.371242	1.01876802162682	0.977661676971788	1.06158508107366	0.376132	---	---	+++	Physical Health	Digestive Health
25812	27876	Volume of grey matter in Inferior Temporal Gyrus, temporooccipital part (left)	UK Biobank Assessment Centre > Imaging > Brain MRI > T1 structural brain MRI > Regional grey matter volumes (FAST)	LINEAR	-0.00885915101535739	-0.0200423904214826	0.00232408839076779	0.120503	-0.00987288647649628	-0.0210758749967	0.00133010204370746	0.0841181	-0.0100336309037915	-0.0212351281605047	0.00116786635292172	0.0791515	---	---	---	Brain Imaging	No-Subcat
130922	335582/1389(336971)	Date F52 first reported (sexual dysfunction, not caused by organic disorder or disease)	Health-related outcomes > First occurrences > Mental and behavioural disorders	LOGISTIC-BINARY	1.04264841603186	0.989076401129339	1.09907303120786	0.120533	1.06025608464462	1.00581070517475	1.11759989305159	0.0295301	1.06217440927009	1.00761457264854	1.11965808610252	0.0249257	---	---	+++	Mental Health	Behavioural Syndromes
131390	335348/1623(336971)	Date I77 first reported (other disorders of arteries and arterioles)	Health-related outcomes > First occurrences > Circulatory system disorders	LOGISTIC-BINARY	1.03938395750223	0.989890217687646	1.09131156491182	0.120574	1.0708460567983	1.01998871758636	1.12419817991752	0.00581154	1.06461251738002	1.014028893639	1.11769403482778	0.0116863	---	---	+++	Physical Health	Cardiovascular Health
41272#G199	335789/1182(336971)	Operative procedures - OPCS4: G19.9 Unspecified diagnostic endoscopic examination of oesophagus using rigid oesophagoscope	Health-related outcomes > Hospital inpatient > Summary Operations	LOGISTIC-BINARY	1.04621476697219	0.988176605826194	1.10760584652804	0.120589	1.01619872012242	0.959844662665809	1.07580827322475	0.580741	1.01230250014524	0.956163117290248	1.0717048201283	0.674347	---	---	+++	Physical Health	Digestive Health
90124	72591	Fraction acceleration <= 85 milli-gravities	Additional exposures > Physical activity measurement > Acceleration intensity distribution	LINEAR	0.00559831779579523	-0.00147522369919542	0.0126718592907859	0.120851	-0.00214975645843081	-0.00921872664430964	0.00491921372744802	0.551138	-0.0014582767569281	-0.00853002297712529	0.00561346946326909	0.686086	---	---	+--	Lifestyle/Behaviours	No-Subcat
26902	28128	Volume of medialorbitofrontal (right hemisphere)	UK Biobank Assessment Centre > Imaging > Brain MRI > T1 structural brain MRI > Freesurfer desikan white	LINEAR	-0.00824416734294244	-0.0186718251855064	0.00218349049962153	0.121243	-0.00287433362979674	-0.0133202141168237	0.00757154685723021	0.58966	-0.00248601026611827	-0.0129313828199864	0.00795936228774986	0.640866	---	---	---	Brain Imaging	No-Subcat
41210#Z802	336144/827(336971)	Operative procedures - secondary OPCS4: Z80.2 Metatarsal NEC	Health-related outcomes > Hospital inpatient > Summary Operations	LOGISTIC-BINARY	1.05535909347721	0.985792473212602	1.12975074573687	0.121254	1.07802884746506	1.00703950091032	1.15393903088756	0.0305444	1.08278366524822	1.01145664440235	1.1590879998282	0.022115	---	---	+++	Physical Health	Musculoskeletal System
41272#Z802	336144/827(336971)	Operative procedures - OPCS4: Z80.2 Metatarsal NEC	Health-related outcomes > Hospital inpatient > Summary Operations	LOGISTIC-BINARY	1.05535909347721	0.985792473212602	1.12975074573687	0.121254	1.07802884746506	1.00703950091032	1.15393903088756	0.0305444	1.08278366524822	1.01145664440235	1.1590879998282	0.022115	---	---	+++	Physical Health	Musculoskeletal System
100013	47766	Vitamin B12	Online follow-up > Diet by 24-hour recall > Estimated nutrients yesterday	LINEAR	-0.00708412193352851	-0.0160462043875692	0.00187796052051218	0.121316	9.42179889149608e-05	-0.0088702648523766	0.00905870083020652	0.983565	-0.000560323410544187	-0.00951683842013054	0.00839619159904216	0.902409	---	---	-+-	Lifestyle/Behaviours	No-Subcat
131222	321977/14994(336971)	Date H60 first reported (otitis externa)	Health-related outcomes > First occurrences > Ear and mastoid process disorders	LOGISTIC-BINARY	1.01303422368581	0.996569284022068	1.02976738008434	0.121358	1.02023896568816	1.00366337277493	1.03708466762807	0.0164954	1.02072224235855	1.00413696389469	1.0375792989326	0.0141255	---	---	+++	Physical Health	Ear Nose and Throat
27756	28128	Volume of S-oc-sup+transversal (right hemisphere)	UK Biobank Assessment Centre > Imaging > Brain MRI > T1 structural brain MRI > Freesurfer a2009s	LINEAR	-0.0089124156352268	-0.020192002745145	0.00236717147469141	0.121464	-0.00818776204601502	-0.0194867129226524	0.00311118883062233	0.155518	-0.00802489552472349	-0.0193232981935775	0.00327350714413055	0.163885	---	---	---	Brain Imaging	No-Subcat
132192	336444/527(336971)	Date O16 first reported (unspecified maternal hypertension)	Health-related outcomes > First occurrences > Pregnancy, childbirth and the puerperium	LOGISTIC-BINARY	0.934236896512763	0.857103862105002	1.01816480466376	0.121488	0.907239210486592	0.832226648990544	0.988932675644783	0.0269734	0.900987938470505	0.826584325298061	0.982043535311181	0.0177116	---	---	---	Physical Health	Reproductive Health
41200#E491	335908/1063(336971)	Operative procedures - main OPCS4: E49.1 Diagnostic fibreoptic endoscopic examination of lower respiratory tract and biopsy of lesion of lower respiratory tract	Health-related outcomes > Hospital inpatient > Summary Operations	LOGISTIC-BINARY	1.0486881137528	0.987413578219627	1.1137004441636	0.121533	1.00787935586745	0.949009651277013	1.07033881674058	0.798171	1.00854344098201	0.949643443996509	1.0710567520718	0.78165	---	---	+++	Physical Health	Respiratory Health
20277#1225	216491/321(216812)	Job code at visit: Leisure and sports managers	UK Biobank Assessment Centre > Verbal interview > Employment	LOGISTIC-BINARY	0.916948435607693	0.821518314914123	1.02324121103661	0.12165	0.941362584415288	0.843464626398521	1.05041911998274	0.280361	0.941509406790242	0.843674556312684	1.05055621433274	0.281342	---	---	---	Sociodemographic	No-Subcat
4195	110152	Pulse wave reflection index	UK Biobank Assessment Centre > Physical measures > Arterial stiffness	LINEAR	-0.00443994563652915	-0.0100624487065722	0.0011825574335139	0.121685	-0.000221121572812377	-0.00583999219673552	0.00539774905111077	0.938519	-0.000484190013734066	-0.00610062811781571	0.00513224809034758	0.865821	---	---	---	Physical Health	Cardiovascular Health
41200#U052	334821/2150(336971)	Operative procedures - main OPCS4: U05.2 Magnetic resonance imaging of head	Health-related outcomes > Hospital inpatient > Summary Operations	LOGISTIC-BINARY	1.03406973934591	0.991094397171362	1.07887771308775	0.121756	1.04854365552222	1.00500859139555	1.0939339730806	0.0284079	1.04734444885636	1.00384677875767	1.09270777981412	0.0325319	---	---	+++	Physical Health	Nervous System
26859	28128	Mean thickness of caudalmiddlefrontal (right hemisphere)	UK Biobank Assessment Centre > Imaging > Brain MRI > T1 structural brain MRI > Freesurfer desikan white	LINEAR	0.00884839459979053	-0.00235992928698471	0.0200567184865658	0.121788	0.0055554553105214	-0.0056723242723937	0.0167832348934365	0.332143	0.00477168456134343	-0.00645558369325832	0.0159989528159452	0.404831	---	---	+++	Brain Imaging	No-Subcat
26733	28128	Area of lingual (left hemisphere)	UK Biobank Assessment Centre > Imaging > Brain MRI > T1 structural brain MRI > Freesurfer desikan white	LINEAR	-0.00873661233833535	-0.0198045911756671	0.00233136649899639	0.121831	-0.00784897264042409	-0.0189359691781986	0.00323802389735042	0.165269	-0.00812023912784133	-0.0192066553594079	0.00296617710372525	0.151117	---	---	---	Brain Imaging	No-Subcat
41272#W396	336711/260(336971)	Operative procedures - OPCS4: W39.6 Closed reduction of dislocated total prosthetic replacement of hip joint	Health-related outcomes > Hospital inpatient > Summary Operations	LOGISTIC-BINARY	1.10049460746211	0.974592461566909	1.24235093379626	0.122015	1.07815640628117	0.955041782138029	1.21684721871713	0.223369	1.06775039130642	0.945789026062543	1.20525201366269	0.289149	---	---	+++	Physical Health	Musculoskeletal System
41210#C846	336868/103(336971)	Operative procedures - secondary OPCS4: C84.6 Retinotomy NEC	Health-related outcomes > Hospital inpatient > Summary Operations	LOGISTIC-BINARY	1.16377056984029	0.959824786731606	1.41007159224048	0.122197	1.1507260955467	0.949215795730977	1.39408080451824	0.152195	1.14939007684687	0.947988242572955	1.39296652322172	0.156142	---	---	+++	Physical Health	Eyes
41272#T521	334724/2247(336971)	Operative procedures - OPCS4: T52.1 Palmar fasciectomy	Health-related outcomes > Hospital inpatient > Summary Operations	LOGISTIC-BINARY	1.03337392178403	0.991219536745191	1.07729269282159	0.122218	1.02964758897479	0.987733922985498	1.07331073294694	0.168066	1.02642672461441	0.984640051704781	1.0699681990433	0.218562	---	---	+++	Physical Health	Skin and Soft Tissue
25052	23164	Median BOLD effect (in group-defined amygdala activation mask) for faces-shapes contrast	UK Biobank Assessment Centre > Imaging > Brain MRI > Task functional brain MRI	LINEAR	0.010116069654429	-0.00271310207612096	0.022945241384979	0.122226	0.00569853566650385	-0.00718718317303573	0.0185842545060434	0.386053	0.00512580182698302	-0.00776073410144579	0.0180123377554118	0.435608	---	---	+++	Brain Imaging	No-Subcat
41272#E427	336785/186(336971)	Operative procedures - OPCS4: E42.7 Removal of tracheostomy tube	Health-related outcomes > Hospital inpatient > Summary Operations	LOGISTIC-BINARY	0.892622767780488	0.772707881196108	1.03080804049439	0.122309	0.913170004945033	0.790666639332488	1.05431026783499	0.215925	0.911217274301743	0.789106598532928	1.0520001309741	0.20495	---	---	---	Physical Health	Respiratory Health
104120	47706	Green bean intake	Online follow-up > Diet by 24-hour recall > Fruit/vegetables yesterday	ORDERED-LOGISTIC	0.976897868829903	0.948351665247568	1.00630333777637	0.12242	0.989447022475461	0.960555909221025	1.0192071079751	0.482879	0.990164594015672	0.961277947997776	1.01991929106907	0.512909	---	---	---	Lifestyle/Behaviours	No-Subcat
40011#8046	336773/198(336971)	Histology of cancer tumour: Non-small cell carcinoma	Health-related outcomes > Cancer register	LOGISTIC-BINARY	1.11556451734375	0.970848046297047	1.28146554475752	0.122514	1.01030524508611	0.879156045699654	1.16067244231931	0.884969	1.00459993564885	0.874228856459956	1.15419676335944	0.948369	---	---	+++	Physical Health	Cancer
20003#1141157264	336740/190(336930)	Treatment/medication code: salmeterol product	UK Biobank Assessment Centre > Verbal interview > Medications	LOGISTIC-BINARY	0.893577095118516	0.774410222249178	1.03075145821415	0.122903	0.885104252709129	0.767254181094427	1.02073682778375	0.0937129	0.887171051009504	0.769205739420188	1.02301991487052	0.0997893	---	---	---	Physical Health	Respiratory Health
41210#Z989	336768/203(336971)	Operative procedures - secondary OPCS4: Z98.9 Vein of lower limb NEC	Health-related outcomes > Hospital inpatient > Summary Operations	LOGISTIC-BINARY	1.11400159407028	0.971003932315704	1.27766297012149	0.123078	1.01878225837376	0.887778288720286	1.16876876064754	0.790801	1.02651359074505	0.894549814194648	1.1777230507214	0.709147	---	---	+++	Physical Health	Cardiovascular Health
41272#Z989	336768/203(336971)	Operative procedures - OPCS4: Z98.9 Vein of lower limb NEC	Health-related outcomes > Hospital inpatient > Summary Operations	LOGISTIC-BINARY	1.11400159407028	0.971003932315704	1.27766297012149	0.123078	1.01878225837376	0.887778288720286	1.16876876064754	0.790801	1.02651359074505	0.894549814194648	1.1777230507214	0.709147	---	---	+++	Physical Health	Cardiovascular Health
100940	6785/40960(47745)	Bread consumed	Online follow-up > Diet by 24-hour recall > Bread/pasta/rice yesterday	LOGISTIC-BINARY	0.979910414661792	0.954953951798633	1.00552521570137	0.123152	0.974580807812059	0.949729207742701	1.0000846294983	0.0507396	0.974846524574407	0.950007088058141	1.00033509789261	0.0530433	---	---	---	Lifestyle/Behaviours	No-Subcat
41272#W036	336823/148(336971)	Operative procedures - OPCS4: W03.6 Osteotomy of multiple metatarsals and fixation HFQ	Health-related outcomes > Hospital inpatient > Summary Operations	LOGISTIC-BINARY	1.13469844310735	0.966066363409522	1.33217011320297	0.123182	1.12935657093634	0.961469712644443	1.32601501380006	0.13798	1.13144990764296	0.963157583377729	1.3288053308478	0.132499	---	---	+++	Physical Health	Musculoskeletal System
104380	47725	Other vegetables intake	Online follow-up > Diet by 24-hour recall > Fruit/vegetables yesterday	ORDERED-LOGISTIC	0.966508566107092	0.925534978708215	1.00929606103292	0.123244	1.01191023823988	0.969034593720103	1.05668294701815	0.591959	1.01299149217442	0.970108978673833	1.05776957617744	0.558623	---	---	-++	Lifestyle/Behaviours	No-Subcat
41210#Z548	336765/206(336971)	Operative procedures - secondary OPCS4: Z54.8 Specified muscle of shoulder or upper arm NEC	Health-related outcomes > Hospital inpatient > Summary Operations	LOGISTIC-BINARY	1.11316335512806	0.971143347977341	1.27555837530166	0.123261	1.06980362718194	0.933176525194879	1.22606644657247	0.332568	1.07488210804208	0.937597898620978	1.23203124106287	0.299974	---	---	+++	Physical Health	Musculoskeletal System
41272#Z548	336765/206(336971)	Operative procedures - OPCS4: Z54.8 Specified muscle of shoulder or upper arm NEC	Health-related outcomes > Hospital inpatient > Summary Operations	LOGISTIC-BINARY	1.11316335512806	0.971143347977341	1.27555837530166	0.123261	1.06980362718194	0.933176525194879	1.22606644657247	0.332568	1.07488210804208	0.937597898620978	1.23203124106287	0.299974	---	---	+++	Physical Health	Musculoskeletal System
26501	28128	Mean intensity of 3rd-Ventricle (whole brain)	UK Biobank Assessment Centre > Imaging > Brain MRI > T1 structural brain MRI > Freesurfer ASEG	LINEAR	0.0076844239034256	-0.0020900190479837	0.0174588668548349	0.123342	0.0149359817261375	0.00514596909985422	0.0247259943524207	0.00278929	0.0136933782961858	0.00390360623282369	0.0234831503595479	0.00611786	---	-+-	+++	Brain Imaging	No-Subcat
22417	1989	Liver iron corrected T1 (ct1)	UK Biobank Assessment Centre > Imaging > Abdominal MRI > Liver MRI	LINEAR	0.0339492846017568	-0.00924669074691026	0.0771452599504238	0.123391	0.025403642189321	-0.0193993918032169	0.070206676181859	0.266276	0.0231279921749098	-0.0217478797300312	0.0680038640798508	0.312265	---	---	+++	Physical Health	Digestive Health
3546	53229	Age last used hormone-replacement therapy (HRT)	UK Biobank Assessment Centre > Touchscreen > Sex-specific factors > Female-specific factors	LINEAR	-0.00555378749204486	-0.012619296670516	0.00151172168642631	0.123408	-0.00524762354449874	-0.0123154310314229	0.00182018394242539	0.145608	-0.00489527744684197	-0.0119579272136926	0.00216737232000865	0.174303	---	---	---	Physical Health	Reproductive Health
23304	3722	Trunk bone area	UK Biobank Assessment Centre > Imaging > DXA assessment > Bone size, mineral and density by DXA	LINEAR	0.0180284005478761	-0.00491967151103347	0.0409764726067856	0.123576	0.0204851899862354	-0.00227564327833538	0.0432460232508063	0.0777164	0.0194889387285097	-0.00329840633344054	0.0422762837904599	0.0936636	---	---	+++	Physical Health	Musculoskeletal System
25061	26308	Mean FA in fornix on FA skeleton	UK Biobank Assessment Centre > Imaging > Brain MRI > Diffusion brain MRI > dMRI skeleton	LINEAR	0.00808768725558848	-0.00220797077919949	0.0183833452903764	0.123644	0.0103328577935431	2.21493826242751e-05	0.0206435662044619	0.0495099	0.00950224568491911	-0.000809083742236677	0.0198135751120749	0.0708895	---	---	+++	Brain Imaging	No-Subcat
20003#1141172928	336545/385(336930)	Treatment/medication code: neoclarityn 5mg tablet	UK Biobank Assessment Centre > Verbal interview > Medications	LOGISTIC-BINARY	1.08150245100031	0.978736113013134	1.19486182555774	0.1237	1.12632350267805	1.01939855082741	1.24426105920587	0.0193058	1.13399256039438	1.02627631388291	1.25288466097248	0.0134819	---	---	+++	Physical Health	Blood and Immune System
90019	72591	Monday average acceleration	Additional exposures > Physical activity measurement > Acceleration averages	LINEAR	-0.0056262756685287	-0.0127897916280861	0.00153724029102875	0.123712	-0.00107212409925419	-0.00823102207849933	0.00608677387999096	0.769117	-0.00131349724942396	-0.00847519497814479	0.00584820047929686	0.719241	---	---	---	Lifestyle/Behaviours	No-Subcat
22032	273201	IPAQ activity group	UK Biobank Assessment Centre > Touchscreen > Lifestyle and environment > Physical activity > MET Scores	ORDERED-LOGISTIC	0.99451074313712	0.987564285166968	1.0015060620058	0.123762	0.993319904645069	0.986368807087584	1.00031998769044	0.0613872	0.993081822902981	0.986132655500871	1.00007996031669	0.052663	---	---	---	Lifestyle/Behaviours	No-Subcat
40011#8720	335586/1385(336971)	Histology of cancer tumour: Malignant melanoma, NOS	Health-related outcomes > Cancer register	LOGISTIC-BINARY	0.959332372153389	0.909909333572177	1.01139314605162	0.123765	0.964405717622071	0.914750109388417	1.01671028620769	0.178813	0.959602524982869	0.910213056044959	1.01164129837822	0.126016	---	---	---	Physical Health	Cancer
6155#5	325868/9501(335369)	Vitamin and mineral supplements: Vitamin E	UK Biobank Assessment Centre > Touchscreen > Health and medical history > Medication	LOGISTIC-BINARY	1.01615605406344	0.995611765279187	1.03711801776294	0.123999	1.0224131092797	1.00175467072845	1.04349164565003	0.0332842	1.02154544771984	1.00090186290962	1.04261122156545	0.0406851	---	---	+++	Physical Health	Nutrition
27553	28128	Area of G+S-paracentral (right hemisphere)	UK Biobank Assessment Centre > Imaging > Brain MRI > T1 structural brain MRI > Freesurfer a2009s	LINEAR	0.00863312695584447	-0.00236807775221922	0.0196343316639082	0.124027	-9.87503082596583e-05	-0.0111192299705105	0.0109217293539912	0.985987	0.000714011827947348	-0.0103059144941362	0.0117339381500309	0.898944	---	---	+-+	Brain Imaging	No-Subcat
41272#S352	336565/406(336971)	Operative procedures - OPCS4: S35.2 Meshed split autograft of skin NEC	Health-related outcomes > Hospital inpatient > Summary Operations	LOGISTIC-BINARY	0.926192243883981	0.839904361047963	1.02118781034722	0.124078	0.91418874680733	0.829043812738058	1.00792539850247	0.0718526	0.91282844372652	0.827892742903067	1.00637737246847	0.0670531	---	---	---	Physical Health	Skin and Soft Tissue
41272#U295	336807/164(336971)	Operative procedures - OPCS4: U29.5 Adrenal suppression test	Health-related outcomes > Hospital inpatient > Summary Operations	LOGISTIC-BINARY	0.88661893526829	0.760337206644839	1.03349788538931	0.124316	0.961144429630381	0.82446434451244	1.12007158745347	0.612151	0.967930461249362	0.830389742700266	1.127983862088	0.676556	---	---	---	Physical Health	Endocrine and Metabolic System
25100	26308	Mean FA in uncinate fasciculus on FA skeleton (right)	UK Biobank Assessment Centre > Imaging > Brain MRI > Diffusion brain MRI > dMRI skeleton	LINEAR	0.00936579680463193	-0.00257854981629615	0.02131014342556	0.124326	-0.00252804146770347	-0.014490685510219	0.00943460257481205	0.678721	-0.00247035008013976	-0.0144335808301962	0.00949288066991664	0.685671	---	---	+--	Brain Imaging	No-Subcat
4230	108467	Signal-to-noise-ratio (SNR) of triplet (left)	UK Biobank Assessment Centre > Physical measures > Hearing test	LINEAR	0.00451574921016168	-0.00124484913341677	0.0102763475537401	0.124434	0.0020984062888067	-0.00365554144204695	0.00785235401966035	0.474742	0.00156034663962605	-0.00419088367193331	0.00731157695118541	0.594895	---	---	+++	Physical Health	Ear Nose and Throat
22601#24443114	84084/493(84577)	Job coding: clergyman/woman; any religious officer/leader	Online follow-up > Work environment > Employment history	LOGISTIC-BINARY	0.932762216445583	0.853449081639102	1.01932261020238	0.124478	0.953044530671117	0.872158087445351	1.04132927594712	0.287594	0.952941561489591	0.872104622657101	1.04121472711469	0.286379	---	---	---	Sociodemographic	No-Subcat
22617#2444	84084/493(84577)	Job code - historical: Clergy	Online follow-up > Work environment > Employment history	LOGISTIC-BINARY	0.932762216445583	0.853449081639102	1.01932261020238	0.124478	0.953044530671117	0.872158087445351	1.04132927594712	0.287594	0.952941561489591	0.872104622657101	1.04121472711469	0.286379	---	---	---	Sociodemographic	No-Subcat
41246#1950	289090/35801(324891)	Treatment speciality of consultant (recoded): Ophthalmology	Health-related outcomes > Hospital inpatient > Summary Administration	LOGISTIC-BINARY	1.00882871646022	0.997577205001491	1.02020593210058	0.124493	1.00691333367281	0.995699174809162	1.01825254490081	0.227901	1.00642607842355	0.995217389371433	1.01776026554024	0.262266	---	---	+++	Auxiliary Variables	No-Subcat
41210#Y111	336297/674(336971)	Operative procedures - secondary OPCS4: Y11.1 Cauterisation of organ NOC	Health-related outcomes > Hospital inpatient > Summary Operations	LOGISTIC-BINARY	1.06095340385829	0.983759351950503	1.14409745217671	0.124517	1.02549521053843	0.950848294963431	1.10590128808102	0.513571	1.02905642897971	0.954153118119801	1.1097753237389	0.457414	---	---	+++	Physical Health	General Health and Miscellaneous
41272#Y111	336297/674(336971)	Operative procedures - OPCS4: Y11.1 Cauterisation of organ NOC	Health-related outcomes > Hospital inpatient > Summary Operations	LOGISTIC-BINARY	1.06095340385829	0.983759351950503	1.14409745217671	0.124517	1.02549521053843	0.950848294963431	1.10590128808102	0.513571	1.02905642897971	0.954153118119801	1.1097753237389	0.457414	---	---	+++	Physical Health	General Health and Miscellaneous
20612	127751	Liking for beetroot	Online follow-up > Food (and other) preferences	ORDERED-LOGISTIC	1.00767587333025	0.997891001898136	1.01755669082135	0.124558	1.01594448150754	1.00607632615972	1.02590942920345	0.00149121	1.0157280825242	1.00586164960627	1.02569129465482	0.00172738	---	-++	+++	Lifestyle/Behaviours	No-Subcat
41272#V338	336747/224(336971)	Operative procedures - OPCS4: V33.8 Other specified primary excision of lumbar intervertebral disc	Health-related outcomes > Hospital inpatient > Summary Operations	LOGISTIC-BINARY	1.10777290810753	0.971993955714905	1.26215179597027	0.124567	0.983522281254517	0.862536485385915	1.1211818018765	0.803874	0.971364345658018	0.851902332057567	1.10739615373281	0.664145	---	---	+--	Physical Health	Musculoskeletal System
20003#1140868482	336357/573(336930)	Treatment/medication code: tibolone	UK Biobank Assessment Centre > Verbal interview > Medications	LOGISTIC-BINARY	1.06622330607449	0.982389064098689	1.15708976145365	0.124612	1.044998526031	0.962820966311907	1.13407798335621	0.291912	1.04168499144075	0.959752496152251	1.13054301287802	0.328335	---	---	+++	Physical Health	Reproductive Health
41272#W431	336861/110(336971)	Operative procedures - OPCS4: W43.1 Primary total prosthetic replacement of joint using cement NEC	Health-related outcomes > Hospital inpatient > Summary Operations	LOGISTIC-BINARY	1.15712336462335	0.960111261712687	1.39374225305289	0.124789	1.06736544863806	0.885698431693435	1.28556804323972	0.492756	1.06219190246708	0.881421038601472	1.27957710591713	0.525737	---	---	+++	Physical Health	Musculoskeletal System
22601#21273045	84256/321(84577)	Job coding: production and process engineer	Online follow-up > Work environment > Employment history	LOGISTIC-BINARY	1.08979501188065	0.97629543042259	1.21631586787383	0.125161	1.03605462639007	0.928344808276221	1.15611781016644	0.526876	1.04192472472711	0.933583104417174	1.16278345050713	0.463368	---	---	+++	Sociodemographic	No-Subcat
100004	47766	Fat	Online follow-up > Diet by 24-hour recall > Estimated nutrients yesterday	LINEAR	-0.00690808083812257	-0.0157382746124444	0.00192211293619932	0.125192	0.00267232928552576	-0.0061601924983263	0.0115048510693778	0.553175	0.00221318203467778	-0.00661150073276893	0.0110378648021245	0.623032	---	---	-++	Lifestyle/Behaviours	No-Subcat
41200#H238	336810/161(336971)	Operative procedures - main OPCS4: H23.8 Other specified endoscopic extirpation of lesion of lower bowel using fibreoptic sigmoidoscope	Health-related outcomes > Hospital inpatient > Summary Operations	LOGISTIC-BINARY	0.885822007177632	0.758490483333234	1.03416296336882	0.125236	0.967442037098205	0.828793906541649	1.12886413669275	0.674519	0.971737007177496	0.832567232680888	1.13390155639956	0.715961	---	---	---	Physical Health	Digestive Health
41272#W361	336761/210(336971)	Operative procedures - OPCS4: W36.1 Percutaneous needle biopsy of lesion of bone	Health-related outcomes > Hospital inpatient > Summary Operations	LOGISTIC-BINARY	1.11145613523995	0.970827384218936	1.27208546025586	0.125322	1.07079767155202	0.935350393723349	1.22549579033019	0.320933	1.0665193973571	0.931583351052575	1.2207709761185	0.350376	---	---	+++	Physical Health	Musculoskeletal System
41210#W593	336774/197(336971)	Operative procedures - secondary OPCS4: W59.3 Fusion of first metatarsophalangeal joint NEC	Health-related outcomes > Hospital inpatient > Summary Operations	LOGISTIC-BINARY	1.11516284355416	0.969928632744492	1.28173954747134	0.125325	1.14090823122894	0.992605110884403	1.31095967125539	0.0632296	1.16128408359251	1.01028659408473	1.33458736925296	0.0352512	---	---	+++	Physical Health	Musculoskeletal System
20277#2431	215996/816(216812)	Job code at visit: Architects	UK Biobank Assessment Centre > Verbal interview > Employment	LOGISTIC-BINARY	0.947468041217804	0.884205963664749	1.01517357373102	0.125662	0.902557611467853	0.842241699659047	0.967114805823994	0.00364974	0.90372142064205	0.843385319882454	0.968320458608726	0.0040695	---	-++	---	Sociodemographic	No-Subcat
41245#1080	328287/7310(335597)	Main speciality of consultant (recoded): Cardiothoracic surgery	Health-related outcomes > Hospital inpatient > Summary Administration	LOGISTIC-BINARY	1.01844734194269	0.994890123552303	1.04255433144601	0.125725	1.02532865968647	1.00165302305532	1.04955577806201	0.0358249	1.02418990036123	1.00053839656965	1.04839545073581	0.0449255	---	---	+++	Auxiliary Variables	No-Subcat
20003#1140861924	336634/296(336930)	Treatment/medication code: bezafibrate	UK Biobank Assessment Centre > Verbal interview > Medications	LOGISTIC-BINARY	1.09303835456751	0.97527446481893	1.22476463622334	0.125778	1.03552426625804	0.923928567463457	1.16035557974212	0.548123	1.03495672834913	0.923430098241901	1.15979853915031	0.554526	---	---	+++	Physical Health	Cardiovascular Health
26935	28128	Area of lingual (left hemisphere)	UK Biobank Assessment Centre > Imaging > Brain MRI > T1 structural brain MRI > Freesurfer desikan pial	LINEAR	-0.00868394120247417	-0.0198075151739139	0.00243963276896556	0.125986	-0.00707405634381996	-0.0182168079083957	0.0040686952207558	0.213381	-0.0072030403954681	-0.0183452242889034	0.00393914349796724	0.205129	---	---	---	Brain Imaging	No-Subcat
26975	28128	Area of parstriangularis (right hemisphere)	UK Biobank Assessment Centre > Imaging > Brain MRI > T1 structural brain MRI > Freesurfer desikan pial	LINEAR	-0.00859812614259084	-0.0196128437435106	0.00241659145832897	0.126023	-0.0103711803353826	-0.0214045253888414	0.00066216471807613	0.0654248	-0.0100904481625885	-0.0211232778575026	0.000942381532325511	0.0730431	---	---	---	Brain Imaging	No-Subcat
100006	47766	Saturated fat	Online follow-up > Diet by 24-hour recall > Estimated nutrients yesterday	LINEAR	-0.00690606596513972	-0.0157535702115125	0.00194143828123302	0.126043	0.0028225878956755	-0.00602724431698359	0.0116724201083346	0.531888	0.00271519601005488	-0.00612677427166013	0.0115571662917699	0.547256	---	---	-++	Lifestyle/Behaviours	No-Subcat
41272#E033	336783/188(336971)	Operative procedures - OPCS4: E03.3 Biopsy of lesion of septum of nose	Health-related outcomes > Hospital inpatient > Summary Operations	LOGISTIC-BINARY	1.11767289406879	0.969024242686974	1.2887025397009	0.126112	1.07397612903042	0.931123096193243	1.23834975332752	0.326526	1.08065887984425	0.936899681631701	1.24622433500768	0.286494	---	---	+++	Physical Health	Respiratory Health
100014	47766	Folate	Online follow-up > Diet by 24-hour recall > Estimated nutrients yesterday	LINEAR	-0.0069606162287056	-0.015880767594301	0.00195953513688981	0.12616	-0.00250767822129368	-0.0114301846981439	0.00641482825555658	0.58173	-0.00288925567719641	-0.011803823647253	0.00602531229286013	0.525268	---	---	---	Lifestyle/Behaviours	No-Subcat
27232	28128	Volume of superiortemporal (left hemisphere)	UK Biobank Assessment Centre > Imaging > Brain MRI > T1 structural brain MRI > Freesurfer DKT	LINEAR	-0.00802983027077901	-0.018324651544668	0.00226499100310997	0.126322	-0.0127236784492924	-0.0230354587616275	-0.00241189813695716	0.015591	-0.0121922526979931	-0.0225036058245195	-0.00188089957146678	0.0204792	---	---	---	Brain Imaging	No-Subcat
25717	26307	Weighted-mean ISOVF in tract inferior fronto-occipital fasciculus (right)	UK Biobank Assessment Centre > Imaging > Brain MRI > Diffusion brain MRI > dMRI weighted means	LINEAR	0.0091985160513196	-0.0025960705929402	0.0209931026955794	0.126368	0.000388301600218188	-0.0114242716609667	0.012200874861403	0.948628	0.00135646065663817	-0.0104566797335355	0.0131696010468118	0.82193	---	---	+++	Brain Imaging	No-Subcat
132034	334913/2058(336971)	Date N19 first reported (unspecified renal failure)	Health-related outcomes > First occurrences > Genitourinary system disorders	LOGISTIC-BINARY	1.03439576572639	0.990483650762565	1.08022295900624	0.126395	1.02584351370739	0.982350970409497	1.07122987629338	0.248186	1.02030457111971	0.977041116940065	1.0654634734011	0.363084	---	---	+++	Physical Health	Genitourinary Health
27743	28128	Volume of S-central (right hemisphere)	UK Biobank Assessment Centre > Imaging > Brain MRI > T1 structural brain MRI > Freesurfer a2009s	LINEAR	0.00876037447554089	-0.00247596774261388	0.0199967166936957	0.126488	-0.00344860724514771	-0.014704558101271	0.00780734361097555	0.548164	-0.00388464301710079	-0.0151400124519448	0.00737072641774324	0.498738	---	---	+--	Brain Imaging	No-Subcat
22601#23213026	83452/1125(84577)	Job coding: scientific researcher, scientific officer, medical research associate, experimental officer	Online follow-up > Work environment > Employment history	LOGISTIC-BINARY	0.955019002166601	0.900241579854231	1.01307791244007	0.126555	0.970993413977447	0.915352220182572	1.02996926626229	0.328043	0.972365297771942	0.916668422227213	1.03141960149169	0.351654	---	---	---	Sociodemographic	No-Subcat
22617#2321	83452/1125(84577)	Job code - historical: Scientific researchers	Online follow-up > Work environment > Employment history	LOGISTIC-BINARY	0.955019002166601	0.900241579854231	1.01307791244007	0.126555	0.970993413977447	0.915352220182572	1.02996926626229	0.328043	0.972365297771942	0.916668422227213	1.03141960149169	0.351654	---	---	---	Sociodemographic	No-Subcat
41272#F094	335662/1309(336971)	Operative procedures - OPCS4: F09.4 Surgical removal of tooth NEC	Health-related outcomes > Hospital inpatient > Summary Operations	LOGISTIC-BINARY	1.04324518315788	0.98805121507554	1.10146924448855	0.126703	1.03200325565079	0.977368005548733	1.08964175608813	0.256121	1.03130610022436	0.976701127858554	1.08893179228046	0.266597	---	---	+++	Physical Health	Dental and Mouth
41226#1	5652/3847(9499)	Sex of baby: Male	Health-related outcomes > Hospital inpatient > Summary Maternity	LOGISTIC-BINARY	0.967172581987942	0.926579714476546	1.00950982385092	0.126873	0.99708151260031	0.955313195507636	1.04066987893917	0.89349	0.993596186896832	0.951986414476426	1.03701717722776	0.768458	---	---	---	Physical Health	Reproductive Health
41200#W396	336728/243(336971)	Operative procedures - main OPCS4: W39.6 Closed reduction of dislocated total prosthetic replacement of hip joint	Health-related outcomes > Hospital inpatient > Summary Operations	LOGISTIC-BINARY	1.10269325804348	0.972461506311497	1.25003549349513	0.126991	1.10124455659965	0.971509363201439	1.24798367574458	0.131159	1.09376736448625	0.964862785399287	1.23969087888794	0.160973	---	---	+++	Physical Health	Musculoskeletal System
41210#Z758	336780/191(336971)	Operative procedures - secondary OPCS4: Z75.8 Specified bone of pelvis NEC	Health-related outcomes > Hospital inpatient > Summary Operations	LOGISTIC-BINARY	1.11640719850791	0.968962497647974	1.28584764572232	0.127111	1.11491766195873	0.96773325811877	1.28406150145611	0.131621	1.13071126136886	0.981405462298597	1.30245504331036	0.0888392	---	---	+++	Physical Health	Musculoskeletal System
41272#Z758	336780/191(336971)	Operative procedures - OPCS4: Z75.8 Specified bone of pelvis NEC	Health-related outcomes > Hospital inpatient > Summary Operations	LOGISTIC-BINARY	1.11640719850791	0.968962497647974	1.28584764572232	0.127111	1.11491766195873	0.96773325811877	1.28406150145611	0.131621	1.13071126136886	0.981405462298597	1.30245504331036	0.0888392	---	---	+++	Physical Health	Musculoskeletal System
131982	336622/349(336971)	Date M90 first reported (osteopathies in diseases classified elsewhere)	Health-related outcomes > First occurrences > Musculoskeletal system and connective tissue disorders	LOGISTIC-BINARY	1.08527022541447	0.976841009727645	1.20550705887799	0.12725	1.03515253993548	0.93173811734148	1.14983303520122	0.51963	1.03844346639846	0.934712850686636	1.15354673718835	0.482084	---	---	+++	Physical Health	Musculoskeletal System
20682	125853	Liking for lager	Online follow-up > Food (and other) preferences	ORDERED-LOGISTIC	0.992480550672174	0.982898650112859	1.00215586149135	0.127283	0.993455587312599	0.98385575716552	1.00314908641286	0.185058	0.99398136700416	0.984376573787509	1.00367987644201	0.223013	---	---	---	Lifestyle/Behaviours	No-Subcat
25785	27876	Volume of grey matter in Insular Cortex (right)	UK Biobank Assessment Centre > Imaging > Brain MRI > T1 structural brain MRI > Regional grey matter volumes (FAST)	LINEAR	-0.00820629418876356	-0.0187546018044073	0.00234201342688013	0.127304	-0.00881671048498193	-0.0193836883428741	0.00175026737291022	0.101978	-0.00792118772487463	-0.0184868754303879	0.00264449998063861	0.141718	---	---	---	Brain Imaging	No-Subcat
41272#R172	335577/1394(336971)	Operative procedures - OPCS4: R17.2 Elective lower uterine segment caesarean delivery	Health-related outcomes > Hospital inpatient > Summary Operations	LOGISTIC-BINARY	1.04265404083728	0.988119948673905	1.10015358328459	0.127369	1.07388932408755	1.01765081305423	1.13321357833986	0.00937531	1.07484571780126	1.01856077215007	1.13423439678771	0.00852998	---	---	+++	Physical Health	Reproductive Health
26689	28128	Volume of MGN (right hemisphere)	UK Biobank Assessment Centre > Imaging > Brain MRI > T1 structural brain MRI > Freesurfer subsegmentation	LINEAR	-0.00848990659159987	-0.0194073251823139	0.00242751199911415	0.127463	-0.0115758546640774	-0.0225115556349113	-0.000640153693243524	0.0380155	-0.0114263781504354	-0.02236155452449	-0.000491201776380769	0.0405602	---	---	---	Brain Imaging	No-Subcat
41200#W901	335305/1666(336971)	Operative procedures - main OPCS4: W90.1 Aspiration of joint	Health-related outcomes > Hospital inpatient > Summary Operations	LOGISTIC-BINARY	1.03816407408924	0.989322642120538	1.08937705408537	0.127516	1.03891611594095	0.990097290204023	1.09010249570137	0.119869	1.0400824737101	0.991202852247214	1.09134761401678	0.109463	---	---	+++	Physical Health	Musculoskeletal System
20003#1140879778	333150/3780(336930)	Treatment/medication code: doxazosin	UK Biobank Assessment Centre > Verbal interview > Medications	LOGISTIC-BINARY	1.02535896261391	0.992852390358012	1.05891325968083	0.127525	1.04580331772977	1.01273870495063	1.07993089156597	0.00627854	1.04510450149399	1.01205488172032	1.07922315139985	0.00711854	---	---	+++	Physical Health	Cardiovascular Health
132562	336471/500(336971)	Date Q76 first reported (congenital malformations of spine and bony thorax)	Health-related outcomes > First occurrences > Congenital disruptions and chromosomal abnormalities	LOGISTIC-BINARY	1.07046259874636	0.980616642324414	1.16839678421138	0.127649	1.06022040321218	0.971210198691253	1.15725328194426	0.190899	1.06402173866926	0.974674058362655	1.16147618080972	0.165342	---	---	+++	Physical Health	Congenital and chromosomal
100024	47766	Calcium	Online follow-up > Diet by 24-hour recall > Estimated nutrients yesterday	LINEAR	-0.00694721715991465	-0.0158864026029454	0.00199196828311607	0.127702	-0.000689724021808728	-0.00963129411896269	0.00825184607534523	0.879827	-0.000867000356102861	-0.00980062310734044	0.00806662239513472	0.849139	---	---	---	Lifestyle/Behaviours	No-Subcat
6155#1	329205/6164(335369)	Vitamin and mineral supplements: Vitamin A	UK Biobank Assessment Centre > Touchscreen > Health and medical history > Medication	LOGISTIC-BINARY	1.01978642518624	0.994388094101356	1.04582345609312	0.127779	1.02501748312578	0.999507698360807	1.05116864775479	0.0546026	1.0252005039519	0.999683307675128	1.05136308319819	0.052922	---	---	+++	Physical Health	Nutrition
41210#W901	336539/432(336971)	Operative procedures - secondary OPCS4: W90.1 Aspiration of joint	Health-related outcomes > Hospital inpatient > Summary Operations	LOGISTIC-BINARY	1.075956538855	0.9791345791699	1.18217645146459	0.127787	1.03487620540898	0.941768406372894	1.13702335833604	0.475694	1.03339924161585	0.940424630201187	1.13545864993044	0.494387	---	---	+++	Physical Health	Musculoskeletal System
41272#W596	336814/157(336971)	Operative procedures - OPCS4: W59.6 Revision of fusion of joint of toe	Health-related outcomes > Hospital inpatient > Summary Operations	LOGISTIC-BINARY	1.12904139486265	0.965559870756329	1.31964427405123	0.127796	1.08045240058081	0.924081415669998	1.26277986021618	0.331375	1.07897751335488	0.922810650890283	1.26124611595264	0.340228	---	---	+++	Physical Health	Musculoskeletal System
25395	26307	Mean OD in body of corpus callosum on FA skeleton	UK Biobank Assessment Centre > Imaging > Brain MRI > Diffusion brain MRI > dMRI skeleton	LINEAR	-0.00921029601505471	-0.0210655336751665	0.00264494164505704	0.127831	-0.00144566123994577	-0.0133189620343223	0.0104276395544308	0.811378	-0.00143133721218783	-0.0133052188108562	0.0104425443864805	0.813221	---	---	---	Brain Imaging	No-Subcat
41272#Q181	330729/6242(336971)	Operative procedures - OPCS4: Q18.1 Diagnostic endoscopic examination of uterus and biopsy of lesion of uterus	Health-related outcomes > Hospital inpatient > Summary Operations	LOGISTIC-BINARY	1.01980215773387	0.994377558291134	1.04586792388647	0.127873	1.03686541877965	1.01100020955634	1.06338467084306	0.00496607	1.03615807619599	1.01030372819287	1.0626697871014	0.00586269	---	-+-	+++	Physical Health	Genitourinary Health
20003#1140883548	336518/412(336930)	Treatment/medication code: ipratropium	UK Biobank Assessment Centre > Verbal interview > Medications	LOGISTIC-BINARY	1.07794076767633	0.978577282064325	1.18721260175743	0.127939	1.10505324351394	1.00346985674716	1.21673438573615	0.0421549	1.10507126030452	1.00343989832785	1.21687835326457	0.042279	---	---	+++	Physical Health	Respiratory Health
1100	305978	Drive faster than motorway speed limit	UK Biobank Assessment Centre > Touchscreen > Lifestyle and environment > Physical activity	ORDERED-LOGISTIC	0.99470956593102	0.987938008542578	1.00152753715218	0.128002	0.991613593964405	0.98486641302343	0.998406998890733	0.0156206	0.992124117524609	0.985373157013387	0.998921330024228	0.0232197	---	---	---	Lifestyle/Behaviours	No-Subcat
20659	127848	Liking for fatty foods	Online follow-up > Food (and other) preferences	ORDERED-LOGISTIC	1.00746196252889	0.997861304647696	1.01715499059352	0.128074	1.00645762405546	0.996848491855153	1.01615938359321	0.188477	1.00676097888741	0.997150163502742	1.0164644260298	0.168561	---	---	+++	Lifestyle/Behaviours	No-Subcat
21076	13653/1007(14660)	Vomiting when IBS symptoms first began	Online follow-up > Digestive health	LOGISTIC-BINARY	1.05139365860507	0.985648410405889	1.1214899641743	0.128081	1.06399490364849	0.998204552305391	1.13410621166829	0.0567558	1.0652106501843	0.999332148392745	1.13543873539734	0.0524317	---	---	+++	Physical Health	Digestive Health
22601#82132606	84201/376(84577)	Job coding: bus or coach driver, minibus driver	Online follow-up > Work environment > Employment history	LOGISTIC-BINARY	1.08188581605401	0.977515566437211	1.19723707310281	0.128092	1.04467236437223	0.943933809623958	1.15603050026762	0.397991	1.04863641839258	0.94748427666203	1.16052695829426	0.358678	---	---	+++	Sociodemographic	No-Subcat
26628	28128	Volume of parasubiculum (left hemisphere)	UK Biobank Assessment Centre > Imaging > Brain MRI > T1 structural brain MRI > Freesurfer subsegmentation	LINEAR	-0.00877706132760843	-0.0200841515246965	0.00253002886947966	0.128152	-0.00435791415155622	-0.015684690419964	0.00696886211685154	0.450785	-0.00498259762514568	-0.0163087731369141	0.00634357788662276	0.388551	---	---	---	Brain Imaging	No-Subcat
20277#8211	215222/1590(216812)	Job code at visit: Heavy goods vehicle drivers	UK Biobank Assessment Centre > Verbal interview > Employment	LOGISTIC-BINARY	1.03930534469222	0.988911007523793	1.09222747332539	0.128305	1.04127053360181	0.990819896285066	1.0942506417633	0.110356	1.03615170196624	0.985928017722704	1.08891052412628	0.161144	---	---	+++	Sociodemographic	No-Subcat
20003#1140882236	336479/451(336930)	Treatment/medication code: seroxat 20mg tablet	UK Biobank Assessment Centre > Verbal interview > Medications	LOGISTIC-BINARY	1.07420729921681	0.979466567373771	1.17795120934563	0.128318	1.06038094611466	0.966836211285899	1.16281969120735	0.213055	1.05338276151224	0.960426785414908	1.1552360402049	0.269625	---	---	+++	Mental Health	Depression
27519	28128	Volume of Pole-temporal (left hemisphere)	UK Biobank Assessment Centre > Imaging > Brain MRI > T1 structural brain MRI > Freesurfer a2009s	LINEAR	-0.00852643709470096	-0.0195160483972065	0.00246317420780455	0.128339	-0.0119774882550948	-0.0229854530459694	-0.000969523464220195	0.0329597	-0.0120805185084522	-0.0230879182044598	-0.00107311881244454	0.0314741	---	---	---	Brain Imaging	No-Subcat
41272#E108	336849/122(336971)	Operative procedures - OPCS4: E10.8 Other specified other operations on nose	Health-related outcomes > Hospital inpatient > Summary Operations	LOGISTIC-BINARY	0.870988110323847	0.728769673256598	1.04046582290719	0.128354	1.01543073319088	0.850137865830906	1.21228383842752	0.865678	1.00654861819896	0.842734495183826	1.20184099142308	0.942536	---	---	-++	Physical Health	Respiratory Health
40006#C80	336832/139(336971)	Type of cancer: ICD10: C80 Malignant neoplasm without specification of site	Health-related outcomes > Cancer register	LOGISTIC-BINARY	1.1371107548298	0.96330874179082	1.34166151618567	0.128427	1.08389884859389	0.918263303541159	1.27884581756351	0.340368	1.08990845809482	0.923342825751509	1.28616444667575	0.308537	---	---	+++	Physical Health	Cancer
20003#1141168936	336307/623(336930)	Treatment/medication code: sildenafil	UK Biobank Assessment Centre > Verbal interview > Medications	LOGISTIC-BINARY	1.06296246738652	0.982439602891536	1.149969910933	0.128472	1.03108159314146	0.953116948925235	1.11530406149169	0.445152	1.03172584230191	0.953714592855922	1.11603867397532	0.43601	---	---	+++	Physical Health	Reproductive Health
41272#W868	336650/321(336971)	Operative procedures - OPCS4: W86.8 Other specified therapeutic endoscopic operations on cavity of other joint	Health-related outcomes > Hospital inpatient > Summary Operations	LOGISTIC-BINARY	1.0884154010455	0.975673483738131	1.21394752846444	0.128535	1.18611446821311	1.06357953654951	1.32250897167048	0.00213598	1.18722277582568	1.06443722356368	1.3240122107451	0.00205071	---	-++	+++	Physical Health	Musculoskeletal System
41272#F122	336528/443(336971)	Operative procedures - OPCS4: F12.2 Root canal therapy to tooth	Health-related outcomes > Hospital inpatient > Summary Operations	LOGISTIC-BINARY	1.07487542428871	0.979235428769964	1.17969632723528	0.128543	1.02616284342463	0.934778785300057	1.12633582329126	0.587046	1.02351467421007	0.932365440947545	1.12348758924344	0.625094	---	---	+++	Physical Health	Dental and Mouth
41272#X411	336788/183(336971)	Operative procedures - OPCS4: X41.1 Insertion of ambulatory peritoneal dialysis catheter	Health-related outcomes > Hospital inpatient > Summary Operations	LOGISTIC-BINARY	0.893460386546484	0.772515757311006	1.03299558517374	0.128558	1.00436216025003	0.868851474336095	1.16060609781577	0.953005	0.984189197442737	0.851411957142611	1.13741617077151	0.82921	---	---	-+-	Physical Health	Genitourinary Health
20004#1507	334986/1944(336930)	Operation code: ectopic pregnancy surgery	UK Biobank Assessment Centre > Verbal interview > Operations	LOGISTIC-BINARY	1.03521211935822	0.990009763131446	1.08244490487696	0.128577	1.03978053619692	0.994343315798135	1.0872632153435	0.0869534	1.04161371863748	0.996086546330158	1.08920255204023	0.0737155	---	---	+++	Physical Health	Reproductive Health
41248#5001	322121/9090(331211)	Destinations on discharge from hospital (recoded): Transfer to other NHS provider: General ward, young physically disabled, A&E	Health-related outcomes > Hospital inpatient > Summary Administration	LOGISTIC-BINARY	1.01636122957359	0.995306203151884	1.03785522052441	0.128588	1.02863367922819	1.00735329626977	1.05035716642793	0.00811486	1.02864497463532	1.00736059204526	1.05037516102747	0.00810518	---	---	+++	Auxiliary Variables	No-Subcat
100920-2102	29742/47562	Type milk consumed	Online follow-up > Diet by 24-hour recall > Milk/eggs/cheese yesterday	MULTINOMIAL-LOGISTIC	0	0	0	0.128589	0	0	0	0.526559	0	0	0	0.531278	---	---	---	Lifestyle/Behaviours	No-Subcat
131632	335735/1236(336971)	Date K55 first reported (vascular disorders of intestine)	Health-related outcomes > First occurrences > Digestive system disorders	LOGISTIC-BINARY	1.04426008274748	0.98749963722958	1.10422765219689	0.128636	1.06423780651472	1.00650878138069	1.12522261392741	0.0286018	1.0649120535526	1.00712952046554	1.12597510414541	0.0270933	---	---	+++	Physical Health	Digestive Health
41200#T594	336506/465(336971)	Operative procedures - main OPCS4: T59.4 Excision of ganglion of foot	Health-related outcomes > Hospital inpatient > Summary Operations	LOGISTIC-BINARY	1.07292473925722	0.979731165852317	1.17482536980042	0.128639	1.00251520893964	0.915291973440846	1.09791157531685	0.956831	1.00428801938878	0.916929232305888	1.09988159488893	0.926539	---	---	+++	Physical Health	Skin and Soft Tissue
90120	72591	Fraction acceleration <= 65 milli-gravities	Additional exposures > Physical activity measurement > Acceleration intensity distribution	LINEAR	0.00550614750507852	-0.00159641715847474	0.0126087121686318	0.128652	-0.00201315174830508	-0.00911112383626874	0.00508482033965858	0.57828	-0.00125111903592886	-0.00835187844159594	0.00584964036973823	0.729838	---	---	+--	Lifestyle/Behaviours	No-Subcat
6119-3	959/1273	Which eye(s) affected by glaucoma	UK Biobank Assessment Centre > Touchscreen > Health and medical history > Eyesight	MULTINOMIAL-LOGISTIC	0	0	0	0.128714	0	0	0	0.364074	0	0	0	0.310386	---	---	---	Physical Health	Eyes
41272#T438	336859/112(336971)	Operative procedures - OPCS4: T43.8 Other specified diagnostic endoscopic examination of peritoneum	Health-related outcomes > Hospital inpatient > Summary Operations	LOGISTIC-BINARY	1.15381575241531	0.959024013015247	1.38733718133882	0.128772	1.22041377658329	1.01456995276278	1.46717398086884	0.0342839	1.23284337013851	1.02466986522412	1.48276181564008	0.0263896	---	---	+++	Physical Health	Skin and Soft Tissue
41200#C181	336616/355(336971)	Operative procedures - main OPCS4: C18.1 Correction of ptosis of eyelid using levator muscle technique	Health-related outcomes > Hospital inpatient > Summary Operations	LOGISTIC-BINARY	1.08379913956942	0.976799003544595	1.20230782392231	0.128852	1.02003508211363	0.919416422370331	1.13147337883152	0.707898	1.03120990201494	0.92952495972807	1.14389690384884	0.561562	---	---	+++	Physical Health	Eyes
25415	26307	Mean OD in anterior corona radiata on FA skeleton (left)	UK Biobank Assessment Centre > Imaging > Brain MRI > Diffusion brain MRI > dMRI skeleton	LINEAR	-0.00923438747005097	-0.0211689055979816	0.00270013065787969	0.12938	-0.0136172651413657	-0.0255688419750307	-0.00166568830770069	0.0255424	-0.0129785511001201	-0.0249308162983389	-0.00102628590190129	0.0333169	---	---	---	Brain Imaging	No-Subcat
41210#Z551	336618/353(336971)	Operative procedures - secondary OPCS4: Z55.1 Flexor muscle of forearm	Health-related outcomes > Hospital inpatient > Summary Operations	LOGISTIC-BINARY	1.08401530822489	0.976591456148397	1.20304157532762	0.129422	1.02358223244875	0.922037207977468	1.1361131552392	0.661663	1.02177141028093	0.920414884523278	1.13416347994426	0.685999	---	---	+++	Physical Health	Musculoskeletal System
41272#Z551	336618/353(336971)	Operative procedures - OPCS4: Z55.1 Flexor muscle of forearm	Health-related outcomes > Hospital inpatient > Summary Operations	LOGISTIC-BINARY	1.08401530822489	0.976591456148397	1.20304157532762	0.129422	1.02358223244875	0.922037207977468	1.1361131552392	0.661663	1.02177141028093	0.920414884523278	1.13416347994426	0.685999	---	---	+++	Physical Health	Musculoskeletal System
26643	28128	Volume of subiculum-body (right hemisphere)	UK Biobank Assessment Centre > Imaging > Brain MRI > T1 structural brain MRI > Freesurfer subsegmentation	LINEAR	-0.00841468437953647	-0.0192919330561534	0.00246256429708046	0.129454	-0.00541057515858628	-0.0163066850957196	0.005485534778547	0.330421	-0.005272087890283	-0.0161676630615506	0.00562348728098455	0.342925	---	---	---	Brain Imaging	No-Subcat
41200#T102	336778/193(336971)	Operative procedures - main OPCS4: T10.2 Endoscopic pleurodesis using talc	Health-related outcomes > Hospital inpatient > Summary Operations	LOGISTIC-BINARY	0.896216335188426	0.777719264222925	1.03244953853035	0.12952	1.03021629291312	0.894611447286768	1.18599352003785	0.678928	1.03400436649835	0.89793710411252	1.19044305378666	0.641999	---	---	-++	Physical Health	Skin and Soft Tissue
41229#5PM	336693/278(336971)	PCT responsible for patient data: WARWICKSHIRE PCT	Health-related outcomes > Hospital inpatient > Summary Administration	LOGISTIC-BINARY	1.0951246594658	0.973622759474517	1.23149918334536	0.12953	1.11988870695795	0.99567725202763	1.25929470302738	0.0588049	1.1239624486122	0.999233616022147	1.26406298973812	0.0513575	---	---	+++	Auxiliary Variables	No-Subcat
41272#C752	336855/116(336971)	Operative procedures - OPCS4: C75.2 Revision of prosthetic replacement for lens	Health-related outcomes > Hospital inpatient > Summary Operations	LOGISTIC-BINARY	0.867920081199805	0.722467343189222	1.04210621259638	0.129571	0.934882439236373	0.778642908669433	1.12187689078205	0.469847	0.942329104377867	0.785017819884038	1.13077784150891	0.523461	---	---	---	Physical Health	Eyes
41200#W303	336754/217(336971)	Operative procedures - main OPCS4: W30.3 Removal of external fixation from bone NEC	Health-related outcomes > Hospital inpatient > Summary Operations	LOGISTIC-BINARY	1.10810436059277	0.97017508000378	1.26527187481806	0.129722	1.07142519778174	0.937940594448514	1.22355503554511	0.308996	1.07175275471516	0.938195865959178	1.22410181213975	0.307172	---	---	+++	Physical Health	Musculoskeletal System
21068	119479/2255(121734)	Diagnosed with coeliac disease or gluten sensitivity	Online follow-up > Digestive health	LOGISTIC-BINARY	1.03265363189441	0.990589337036458	1.07647207607305	0.129797	1.04032830940876	0.99786386085005	1.08457089043723	0.0628849	1.04366017841987	1.00104038574548	1.08807749718115	0.0445118	---	---	+++	Physical Health	Digestive Health
20551#2	109752/384(110136)	Substance of prescription or over-the-counter medication addiction: A painkiller	Online follow-up > Mental health > Addictions	LOGISTIC-BINARY	1.08057015721148	0.977373045663631	1.19445516049443	0.129882	1.13750047222953	1.02893937266969	1.25736650206485	0.0117608	1.14108914703855	1.03208198086599	1.26154264187844	0.00996332	---	---	+++	Mental Health	Addiction
41272#S014	336844/127(336971)	Operative procedures - OPCS4: S01.4 Browlift NEC	Health-related outcomes > Hospital inpatient > Summary Operations	LOGISTIC-BINARY	1.14326323533851	0.961126137655731	1.35920755277023	0.129923	1.06356193894232	0.894028262078991	1.26462059205034	0.486085	1.06859818900908	0.89826597101715	1.27082916690193	0.453501	---	---	+++	Physical Health	Skin and Soft Tissue
41210#V542	336726/245(336971)	Operative procedures - secondary OPCS4: V54.2 Graft of bone to spine NEC	Health-related outcomes > Hospital inpatient > Summary Operations	LOGISTIC-BINARY	1.10139811892676	0.971851167084764	1.2478868974903	0.129945	1.1159910257073	0.984796142996418	1.26433213717957	0.0851316	1.10133303081336	0.971762341119893	1.2479719566162	0.130424	---	---	+++	Physical Health	Musculoskeletal System
41200#T521	334842/2129(336971)	Operative procedures - main OPCS4: T52.1 Palmar fasciectomy	Health-related outcomes > Hospital inpatient > Summary Operations	LOGISTIC-BINARY	1.03358287368107	0.990304903635555	1.07872209051387	0.129978	1.03548856635285	0.99222711371165	1.08060537112736	0.109093	1.03225406580972	0.989121460352446	1.07724793985917	0.1448	---	---	+++	Physical Health	Skin and Soft Tissue
25740	23172	Discrepancy between tfMRI brain image and T1 brain image	UK Biobank Assessment Centre > Imaging > Brain MRI > Task functional brain MRI	LINEAR	0.00847856688410054	-0.00249692029235904	0.0194540540605601	0.130001	0.00741305880003891	-0.00361091822078676	0.0184370358208646	0.187502	0.00717975433269703	-0.003845010658763	0.0182045193241571	0.201802	---	---	+++	Brain Imaging	No-Subcat
20004#1514	334697/2233(336930)	Operation code: coronary angiogram	UK Biobank Assessment Centre > Verbal interview > Operations	LOGISTIC-BINARY	1.03275433200007	0.990523296688263	1.07675752256066	0.130157	1.05198200895149	1.0090636735811	1.09669647104135	0.0170627	1.0505193173672	1.00764871274804	1.09519562988563	0.0203994	---	---	+++	Physical Health	Cardiovascular Health
41210#Z552	336590/381(336971)	Operative procedures - secondary OPCS4: Z55.2 Extensor muscle of forearm	Health-related outcomes > Hospital inpatient > Summary Operations	LOGISTIC-BINARY	1.08054915175275	0.977280873673344	1.19452636113043	0.130279	1.12875401204579	1.02097030669187	1.24770987747232	0.0179095	1.12960717742545	1.02167155081913	1.24881468582229	0.017317	---	---	+++	Physical Health	Musculoskeletal System
41272#Z552	336590/381(336971)	Operative procedures - OPCS4: Z55.2 Extensor muscle of forearm	Health-related outcomes > Hospital inpatient > Summary Operations	LOGISTIC-BINARY	1.08054915175275	0.977280873673344	1.19452636113043	0.130279	1.12875401204579	1.02097030669187	1.24770987747232	0.0179095	1.12960717742545	1.02167155081913	1.24881468582229	0.017317	---	---	+++	Physical Health	Musculoskeletal System
24008	308669	Particulate matter air pollution 2.5-10um; 2010	Additional exposures > Local environment > Residential air pollution	LINEAR	0.00272448759775704	-0.000805114746933768	0.00625408994244786	0.130307	0.00309564722326992	-0.000434112963523903	0.00662540741006374	0.0856297	0.00259799021118868	-0.000931479743209195	0.00612746016558656	0.149104	---	---	+++	Sociodemographic	No-Subcat
41210#Z498	335335/1636(336971)	Operative procedures - secondary OPCS4: Z49.8 Specified skin of trunk NEC	Health-related outcomes > Hospital inpatient > Summary Operations	LOGISTIC-BINARY	1.03816214996871	0.988965134106845	1.0897659048803	0.130387	1.0494656469195	0.999753100673559	1.10161050132659	0.0510903	1.04786304074486	0.99821134618257	1.09995982921628	0.0590093	---	---	+++	Physical Health	Skin and Soft Tissue
20003#1140879854	336382/548(336930)	Treatment/medication code: sotalol	UK Biobank Assessment Centre > Verbal interview > Medications	LOGISTIC-BINARY	1.06679989117113	0.980989403770969	1.15997881841334	0.130424	1.04805044215044	0.963873772711567	1.13944415696018	0.271592	1.05192252533442	0.967435075935704	1.14370075658673	0.235818	---	---	+++	Physical Health	Cardiovascular Health
1438	329623	Bread intake	UK Biobank Assessment Centre > Touchscreen > Lifestyle and environment > Diet	LINEAR	-0.00250480113305977	-0.00575136316056932	0.00074176089444979	0.130493	-0.00280867719800584	-0.0060559286729393	0.000438574276927614	0.0900276	-0.00249486108209001	-0.00574197305777943	0.000752250893599405	0.132091	---	---	---	Lifestyle/Behaviours	No-Subcat
6156#15	19904/2149(22053)	Manic/hyper symptoms: All of the above	UK Biobank Assessment Centre > Touchscreen > Psychosocial factors > Mental health	LOGISTIC-BINARY	1.0349967528613	0.989838973599113	1.08217936228888	0.130563	1.0362418789444	0.991049015050705	1.08347800357743	0.117554	1.04048086076186	0.995091016342953	1.08793686357927	0.0811796	---	---	+++	Mental Health	Mania
26876	28128	Mean thickness of pericalcarine (right hemisphere)	UK Biobank Assessment Centre > Imaging > Brain MRI > T1 structural brain MRI > Freesurfer desikan white	LINEAR	0.00898882886346947	-0.0026654734167106	0.0206431311436495	0.130605	0.00885795041630473	-0.00281629504775547	0.0205321958803649	0.136972	0.0099291891118267	-0.00174435558205388	0.0216027338057073	0.0954933	---	---	+++	Brain Imaging	No-Subcat
131402	321733/15238(336971)	Date I83 first reported (varicose veins of lower extremities)	Health-related outcomes > First occurrences > Circulatory system disorders	LOGISTIC-BINARY	0.987512587091747	0.971545590505109	1.00373784027823	0.130768	0.994308012103675	0.978245778586036	1.01063001897804	0.492051	0.99443725366688	0.978374506240056	1.01076113187841	0.501938	---	---	---	Physical Health	Cardiovascular Health
22617#3433	84105/472(84577)	Job code - historical: Public relations officers	Online follow-up > Work environment > Employment history	LOGISTIC-BINARY	0.932374353923818	0.851351250794035	1.02095829560478	0.130819	0.934546037060954	0.853302573916481	1.02339443458789	0.14431	0.933944020870787	0.85282475624608	1.02269479676958	0.140258	---	---	---	Sociodemographic	No-Subcat
131288	336576/395(336971)	Date I11 first reported (hypertensive heart disease)	Health-related outcomes > First occurrences > Circulatory system disorders	LOGISTIC-BINARY	1.07895866044393	0.977584982433524	1.19065359529143	0.130821	1.0732088817777	0.972565621186303	1.18407086449804	0.159287	1.0751968341603	0.97434204285501	1.18636401369518	0.148869	---	---	+++	Physical Health	Cardiovascular Health
131746	335818/1153(336971)	Date L42 first reported (pityriasis rosea)	Health-related outcomes > First occurrences > Skin and subcutaneous tissue disorders	LOGISTIC-BINARY	0.956345125222297	0.902502245001395	1.01334474574275	0.130901	0.993338779984746	0.937443706601563	1.05251243418804	0.820968	0.990168882095433	0.934462115753135	1.04916237838058	0.737979	---	---	---	Physical Health	Skin and Soft Tissue
41272#K606	335565/1406(336971)	Operative procedures - OPCS4: K60.6 Implantation of intravenous dual chamber cardiac pacemaker system	Health-related outcomes > Hospital inpatient > Summary Operations	LOGISTIC-BINARY	1.04131629207261	0.988005685825129	1.0974563217667	0.130902	1.02764075496015	0.975144529949324	1.08291435675839	0.307917	1.02546581711492	0.973080395391015	1.08063982749971	0.347101	---	---	+++	Physical Health	Cardiovascular Health
20003#1140909726	332717/4213(336930)	Treatment/medication code: vitamin c product	UK Biobank Assessment Centre > Verbal interview > Medications	LOGISTIC-BINARY	1.02369132886294	0.993050359864353	1.05526301465682	0.130908	1.02254278293529	0.991938200997961	1.05407716801534	0.150377	1.02288092628281	0.992263177476501	1.05443441223169	0.144493	---	---	+++	Physical Health	Nutrition
30120	326389	Lymphocyte count	Biological samples > Assay results > Blood assays > Blood count	LINEAR	0.00262866114164695	-0.00078288916392448	0.00604021144721837	0.130995	0.00323773020008904	-0.000173629436888651	0.00664908983706673	0.0628562	0.00311513655992863	-0.00029638168454762	0.00652665480440488	0.0735038	---	---	+++	Physical Health	Blood and Immune System
132468	336234/737(336971)	Date Q21 first reported (congenital malformations of cardiac septa)	Health-related outcomes > First occurrences > Congenital disruptions and chromosomal abnormalities	LOGISTIC-BINARY	0.945749060922351	0.879664525643568	1.01671421184306	0.131023	0.948888649628518	0.882567204520648	1.02011253329011	0.155626	0.948251029203042	0.882012976505304	1.01941175719741	0.15023	---	---	---	Physical Health	Congenital and chromosomal
41200#X308	336720/251(336971)	Operative procedures - main OPCS4: X30.8 Other specified injection of therapeutic substance	Health-related outcomes > Hospital inpatient > Summary Operations	LOGISTIC-BINARY	1.0997321304919	0.971920247467313	1.24402610797959	0.131113	1.14825188249586	1.01493952202101	1.29874197785758	0.0279676	1.15066432563477	1.01696725343584	1.3017245130911	0.0258523	---	---	+++	Physical Health	General Health and Miscellaneous
20001#1053	336294/636(336930)	Cancer code, self-reported: non-hodgkins lymphoma	UK Biobank Assessment Centre > Verbal interview > Medical conditions	LOGISTIC-BINARY	1.06169982499276	0.982252628597246	1.14745773322535	0.131117	1.06389173511132	0.984325111143203	1.14977702464713	0.118145	1.06595730223625	0.986212913798009	1.15207806909709	0.107248	---	---	+++	Physical Health	Cancer
22601#41223253	83712/865(84577)	Job coding: accounts and wages clerk/assistant/supervisor, bookkeeper, cost or ledger clerk, audit assistant, budget officer, student loans officer, paymaster	Online follow-up > Work environment > Employment history	LOGISTIC-BINARY	1.05288588805622	0.984689253313942	1.1257247494326	0.131248	1.0839392840953	1.01373633987344	1.15894053024953	0.0182602	1.08265063725183	1.01249896978061	1.15762941171792	0.0201302	---	---	+++	Sociodemographic	No-Subcat
41272#L332	336820/151(336971)	Operative procedures - OPCS4: L33.2 Clipping of aneurysm of cerebral artery	Health-related outcomes > Hospital inpatient > Summary Operations	LOGISTIC-BINARY	1.13022654649467	0.963860424630197	1.32473087783767	0.131277	1.09845630276002	0.936760606514881	1.28754235309571	0.247091	1.09520456023178	0.933934170630624	1.28399445322531	0.262719	---	---	+++	Physical Health	Cardiovascular Health
27497	28128	Volume of G-oc-temp-lat-fusifor (left hemisphere)	UK Biobank Assessment Centre > Imaging > Brain MRI > T1 structural brain MRI > Freesurfer a2009s	LINEAR	-0.00837927270366624	-0.0192628293603196	0.00250428395298709	0.131298	-0.0119678504452805	-0.0228695607732616	-0.00106614011729934	0.0314269	-0.0111003142096982	-0.0220016056245506	-0.00019902279484574	0.0459618	---	---	---	Brain Imaging	No-Subcat
41256#913	336765/206(336971)	Operative procedures - main OPCS3: 913 Excision of other skin growth, not elsewhere classified	Health-related outcomes > Hospital inpatient > Summary Operations	LOGISTIC-BINARY	0.90031104075625	0.785384057648921	1.03179948675225	0.131422	0.902543584764069	0.787335165937495	1.03436013863848	0.140761	0.893431735302427	0.779472652832425	1.02389380970451	0.105333	---	---	---	Physical Health	Skin and Soft Tissue
100590	47745	Red wine intake	Online follow-up > Diet by 24-hour recall > Alcoholic beverages yesterday	ORDERED-LOGISTIC	0.982064826506453	0.959236522145071	1.00543640822226	0.131514	0.995425265556804	0.97231912554781	1.0190804986486	0.701977	0.997037388559471	0.973910594356542	1.02071335905559	0.804298	---	---	---	Lifestyle/Behaviours	No-Subcat
41200#S083	336836/135(336971)	Operative procedures - main OPCS4: S08.3 Curettage of lesion of skin of head or neck NEC	Health-related outcomes > Hospital inpatient > Summary Operations	LOGISTIC-BINARY	1.13833123943007	0.96169798620503	1.34677964119534	0.131535	1.07069235294977	0.904494094843504	1.2668242032855	0.42675	1.06324345091266	0.898172652031727	1.25826596499291	0.475819	---	---	+++	Physical Health	Skin and Soft Tissue
102930	37761/9984(47745)	Egg consumers	Online follow-up > Diet by 24-hour recall > Milk/eggs/cheese yesterday	LOGISTIC-BINARY	1.01716236322397	0.994911736592959	1.03990737366662	0.131539	1.02157878518334	0.999234256959985	1.04442263120395	0.058474	1.0206593815279	0.998352590197033	1.04346553071148	0.0697199	---	---	+++	Lifestyle/Behaviours	No-Subcat
41200#W196	336757/214(336971)	Operative procedures - main OPCS4: W19.6 Primary open reduction of fragment of bone and fixation using wire system	Health-related outcomes > Hospital inpatient > Summary Operations	LOGISTIC-BINARY	1.10836677406727	0.969488986089731	1.2667574056878	0.131553	1.06429248684653	0.93091741526008	1.21643377395421	0.361211	1.05890989183148	0.926182144806067	1.2104448829898	0.401888	---	---	+++	Physical Health	Musculoskeletal System
41200#R323	336805/166(336971)	Operative procedures - main OPCS4: R32.3 Repair of obstetric laceration of vagina and floor of pelvis	Health-related outcomes > Hospital inpatient > Summary Operations	LOGISTIC-BINARY	0.889065082715261	0.762898021929521	1.0356459737394	0.131557	1.00952770113702	0.86633701726346	1.17608123374749	0.903219	1.01843026194615	0.874053741484285	1.18648160686932	0.814804	---	---	-++	Physical Health	Reproductive Health
41210#Z869	336804/167(336971)	Operative procedures - secondary OPCS4: Z86.9 Joint of foot NEC	Health-related outcomes > Hospital inpatient > Summary Operations	LOGISTIC-BINARY	1.12328118718605	0.965507597394073	1.30633117082792	0.131727	1.15441496992155	0.992514689683299	1.34222342667795	0.0622094	1.15834089327733	0.995783471033679	1.34711703849486	0.0565615	---	---	+++	Physical Health	Musculoskeletal System
41272#Z869	336804/167(336971)	Operative procedures - OPCS4: Z86.9 Joint of foot NEC	Health-related outcomes > Hospital inpatient > Summary Operations	LOGISTIC-BINARY	1.12328118718605	0.965507597394073	1.30633117082792	0.131727	1.15441496992155	0.992514689683299	1.34222342667795	0.0622094	1.15834089327733	0.995783471033679	1.34711703849486	0.0565615	---	---	+++	Physical Health	Musculoskeletal System
20003#1140874744	334178/2752(336930)	Treatment/medication code: gliclazide	UK Biobank Assessment Centre > Verbal interview > Medications	LOGISTIC-BINARY	1.02935823944351	0.99133266160938	1.06881891250224	0.131776	1.0369875245687	0.998742743958923	1.07667300832875	0.0581032	1.03526481405038	0.997077107889896	1.07489996755776	0.0706581	---	---	+++	Physical Health	Endocrine and Metabolic System
27067	28128	Area of BA45 (left hemisphere)	UK Biobank Assessment Centre > Imaging > Brain MRI > T1 structural brain MRI > Freesurfer BA exvivo	LINEAR	-0.00835963020994744	-0.0192314633654054	0.0025122029455105	0.131788	-0.00749375048714123	-0.0183842612338627	0.00339676025958027	0.177442	-0.00723535912995207	-0.0181253499810459	0.00365463172114173	0.192836	---	---	---	Brain Imaging	No-Subcat
26790	28128	Volume of caudalanteriorcingulate (left hemisphere)	UK Biobank Assessment Centre > Imaging > Brain MRI > T1 structural brain MRI > Freesurfer desikan white	LINEAR	-0.00889953209135651	-0.0204770567067118	0.00267799252399875	0.131906	-0.00492478675596068	-0.0165224334328023	0.00667285992088094	0.405242	-0.00455015699784767	-0.0161472455265123	0.00704693153081692	0.441881	---	---	---	Brain Imaging	No-Subcat
20003#1141146428	335863/1067(336930)	Treatment/medication code: fexofenadine	UK Biobank Assessment Centre > Verbal interview > Medications	LOGISTIC-BINARY	1.04724535634121	0.98616759144358	1.11204050825468	0.131938	1.04940974614635	0.988199477394058	1.11434756685367	0.115558	1.04814138666108	0.986988738299479	1.11304231545398	0.125141	---	---	+++	Physical Health	Blood and Immune System
1727	330250	Ease of skin tanning	UK Biobank Assessment Centre > Touchscreen > Lifestyle and environment > Sun exposure	ORDERED-LOGISTIC	0.995241123841693	0.989080234969262	1.0014403883184	0.13215	0.996292022163604	0.990117981430634	1.00250456212564	0.24148	0.996997604225709	0.990818962077568	1.00321477573215	0.343108	---	---	---	Lifestyle/Behaviours	No-Subcat
41210#Q552	336193/778(336971)	Operative procedures - secondary OPCS4: Q55.2 Examination of female genital tract under anaesthetic NEC	Health-related outcomes > Hospital inpatient > Summary Operations	LOGISTIC-BINARY	1.05544081874809	0.983812224921717	1.13220509387931	0.132174	1.00119595351395	0.933193951552698	1.07407419207967	0.973417	0.999991143364026	0.932074875000949	1.07280600924356	0.999803	---	---	++-	Physical Health	Genitourinary Health
41210#S352	336691/280(336971)	Operative procedures - secondary OPCS4: S35.2 Meshed split autograft of skin NEC	Health-related outcomes > Hospital inpatient > Summary Operations	LOGISTIC-BINARY	0.913699202757533	0.812302671376394	1.0275266513157	0.132262	0.876784619532537	0.779424652020911	0.986094052844647	0.0284119	0.875260218400323	0.778196742908324	0.984290850037489	0.0262183	---	---	---	Physical Health	Skin and Soft Tissue
41272#S472	334060/2911(336971)	Operative procedures - OPCS4: S47.2 Drainage of lesion of skin NEC	Health-related outcomes > Hospital inpatient > Summary Operations	LOGISTIC-BINARY	1.02841568038155	0.991557538243849	1.0666215935278	0.132281	1.03933829437122	1.00211204781678	1.07792579346178	0.0380794	1.03693733858734	0.999787274895153	1.07545444820677	0.0513008	---	---	+++	Physical Health	Skin and Soft Tissue
24009	332419	Traffic intensity on the nearest road	Additional exposures > Local environment > Residential air pollution	ORDERED-LOGISTIC	0.989093363639737	0.975065938740499	1.00332258889061	0.132369	0.991632698811915	0.977573069965641	1.00589453572771	0.248786	0.990873359158469	0.976825275229637	1.00512347375448	0.208204	---	---	---	Sociodemographic	No-Subcat
25217	26308	Mean L1 in anterior limb of internal capsule on FA skeleton (left)	UK Biobank Assessment Centre > Imaging > Brain MRI > Diffusion brain MRI > dMRI skeleton	LINEAR	0.00855174648562875	-0.00258986461772895	0.0196933575889864	0.13248	0.00288225544530521	-0.00827638442233012	0.0140408953129405	0.612666	0.00313008034412384	-0.00802909539859154	0.0142892560868392	0.582473	---	---	+++	Brain Imaging	No-Subcat
26794	28128	Volume of fusiform (left hemisphere)	UK Biobank Assessment Centre > Imaging > Brain MRI > T1 structural brain MRI > Freesurfer desikan white	LINEAR	-0.00807326408427294	-0.0185940608641457	0.00244753269559983	0.132575	-0.0109290882964168	-0.0214675242283292	-0.000390652364504413	0.0420916	-0.0108501131348629	-0.0213880339757662	-0.000312192293959535	0.0435887	---	---	---	Brain Imaging	No-Subcat
132064	333872/3099(336971)	Date N35 first reported (urethral stricture)	Health-related outcomes > First occurrences > Genitourinary system disorders	LOGISTIC-BINARY	1.02752537475678	0.99179026543367	1.06452743037815	0.132601	1.02924481728358	0.993488166138797	1.06626774937725	0.109984	1.02769385042146	0.991985738459476	1.06467433365716	0.129958	---	---	+++	Physical Health	Genitourinary Health
131564	336517/454(336971)	Date K06 first reported (other disorders of gingiva and edentulous alveolar ridge)	Health-related outcomes > First occurrences > Digestive system disorders	LOGISTIC-BINARY	0.931578058725005	0.849323724356885	1.02166463830159	0.132612	0.921395435528447	0.840062092054753	1.01046982127998	0.0822833	0.919303718286238	0.838225130171802	1.00813799898336	0.0739365	---	---	---	Physical Health	Digestive Health
27706	28128	Volume of G+S-cingul-Mid-Post (right hemisphere)	UK Biobank Assessment Centre > Imaging > Brain MRI > T1 structural brain MRI > Freesurfer a2009s	LINEAR	0.00839604979054057	-0.00254676067730572	0.0193388602583869	0.132624	0.00520096012882139	-0.00576083404485963	0.0161627543025024	0.352395	0.00538408266079519	-0.00557715210012349	0.0163453174217139	0.335675	---	---	+++	Brain Imaging	No-Subcat
41210#W572	336317/654(336971)	Operative procedures - secondary OPCS4: W57.2 Primary excision arthroplasty of joint NEC	Health-related outcomes > Hospital inpatient > Summary Operations	LOGISTIC-BINARY	1.0605910876266	0.982250328013637	1.14507299513919	0.132712	1.06302374608468	0.984579408562537	1.1476115833129	0.117908	1.06467742104226	0.986093143254009	1.14945691329666	0.109012	---	---	+++	Physical Health	Musculoskeletal System
20003#1141157402	336814/116(336930)	Treatment/medication code: prednisolone product	UK Biobank Assessment Centre > Verbal interview > Medications	LOGISTIC-BINARY	1.14918426240984	0.958385796372308	1.37725283334852	0.132778	1.17434931332099	0.979663220243065	1.40699984069047	0.0818132	1.17734675139078	0.982010670185656	1.41109565387695	0.0775005	---	---	+++	Physical Health	General Health and Miscellaneous
41272#K518	336248/723(336971)	Operative procedures - OPCS4: K51.8 Other specified diagnostic transluminal operations on coronary artery	Health-related outcomes > Hospital inpatient > Summary Operations	LOGISTIC-BINARY	1.05753272371462	0.983096302636387	1.13750843400529	0.132816	1.06997304258781	0.994786018162492	1.15074536135681	0.0686881	1.07074825666434	0.995482384175537	1.15164379442724	0.0659232	---	---	+++	Physical Health	Cardiovascular Health
20003#2038459704	336415/515(336930)	Treatment/medication code: carbamazepine	UK Biobank Assessment Centre > Verbal interview > Medications	LOGISTIC-BINARY	1.06843583665738	0.980009175441879	1.16470312792842	0.132872	1.04879943009499	0.962008678837545	1.14328723400307	0.279316	1.05589639524854	0.968513335196433	1.15108000855601	0.216979	---	---	+++	Physical Health	Nervous System
41210#W324	336848/123(336971)	Operative procedures - secondary OPCS4: W32.4 Synthetic graft of bone	Health-related outcomes > Hospital inpatient > Summary Operations	LOGISTIC-BINARY	1.14529162391961	0.959295963580654	1.3666239519333	0.132943	1.05469790476415	0.883315815043521	1.25869340694408	0.555559	1.05173692935652	0.880851559647404	1.25536485115571	0.57677	---	---	+++	Physical Health	Musculoskeletal System
41272#T591	336243/728(336971)	Operative procedures - OPCS4: T59.1 Excision of ganglion of wrist	Health-related outcomes > Hospital inpatient > Summary Operations	LOGISTIC-BINARY	1.05730667427172	0.983132607644284	1.13697925051606	0.132978	1.0664366426808	0.991605545363796	1.14682183296571	0.0829486	1.07095122228785	0.995781518993869	1.1517373139996	0.0647829	---	---	+++	Physical Health	Skin and Soft Tissue
41210#M703	336829/142(336971)	Operative procedures - secondary OPCS4: M70.3 Rectal needle biopsy of prostate	Health-related outcomes > Hospital inpatient > Summary Operations	LOGISTIC-BINARY	1.13419362008542	0.96215540711112	1.33637648869104	0.132984	1.11783448097844	0.948596592302064	1.31660807327323	0.182875	1.12095229276557	0.951191685359993	1.32056525208957	0.172519	---	---	+++	Physical Health	Genitourinary Health
41272#P234	336585/386(336971)	Operative procedures - OPCS4: P23.4 Repair of enterocele NEC	Health-related outcomes > Hospital inpatient > Summary Operations	LOGISTIC-BINARY	1.07946990506546	0.976901261262338	1.19262150039402	0.133002	1.02625512830691	0.928755206024347	1.1338155442689	0.61059	1.02691341975958	0.929371527450084	1.13458286231479	0.601811	---	---	+++	Physical Health	Genitourinary Health
41256#387	336829/142(336971)	Operative procedures - main OPCS3: 387 Biopsy of breast	Health-related outcomes > Hospital inpatient > Summary Operations	LOGISTIC-BINARY	1.13339460936715	0.962377923442862	1.33427599199288	0.133027	1.10496462656873	0.93827666380234	1.30078318545086	0.231023	1.10195383047058	0.935576821998338	1.29763159211197	0.244678	---	---	+++	Physical Health	Cancer
22617#1185	84216/361(84577)	Job code - historical: Residential and day care managers	Online follow-up > Work environment > Employment history	LOGISTIC-BINARY	1.08230949087253	0.976055007256478	1.19992582908981	0.133207	1.08545914256292	0.978826320556336	1.20353225054283	0.119829	1.09312822808293	0.985718493886136	1.21213718471193	0.0913802	---	---	+++	Sociodemographic	No-Subcat
27630	28128	Mean thickness of G+S-cingul-Ant (right hemisphere)	UK Biobank Assessment Centre > Imaging > Brain MRI > T1 structural brain MRI > Freesurfer a2009s	LINEAR	0.00890066095677509	-0.00271864343875856	0.0205199653523087	0.133252	0.0119165761018939	0.000277770786103198	0.0235553814176846	0.0447777	0.0115212963509435	-0.000116982183817161	0.0231595748857042	0.0523475	---	---	+++	Brain Imaging	No-Subcat
20004#1512	334059/2871(336930)	Operation code: cone biopsy	UK Biobank Assessment Centre > Verbal interview > Operations	LOGISTIC-BINARY	1.02861485467944	0.991394101744963	1.06721198200053	0.133422	1.01503589321694	0.978282695679027	1.05315005185843	0.427592	1.01434493124716	0.977615156976338	1.05244249611018	0.449042	---	---	+++	Physical Health	Reproductive Health
25229	26308	Mean L1 in posterior thalamic radiation on FA skeleton (left)	UK Biobank Assessment Centre > Imaging > Brain MRI > Diffusion brain MRI > dMRI skeleton	LINEAR	0.00914416979830271	-0.00280329799892483	0.0210916375955302	0.133586	0.0122604984878204	0.000295633013746337	0.0242253639618944	0.0446021	0.0117331291572934	-0.000232398745162904	0.0236986570597497	0.0546184	---	---	+++	Brain Imaging	No-Subcat
20277#5423	216677/135(216812)	Job code at visit: Bookbinders and print finishers	UK Biobank Assessment Centre > Verbal interview > Employment	LOGISTIC-BINARY	0.878441229244046	0.74140371271762	1.04032445510743	0.13367	0.863449291743235	0.728835730779044	1.02249686699717	0.0891385	0.859113681815614	0.725371255206644	1.01724336766061	0.0783616	---	---	---	Sociodemographic	No-Subcat
4100	106230	Ankle spacing width (left)	UK Biobank Assessment Centre > Physical measures > Bone-densitometry of heel	LINEAR	0.00399279709605282	-0.00122522698166779	0.00921082117377344	0.133677	0.00747173937624354	0.00225907284712843	0.0126844059053586	0.00496418	0.00758100584570256	0.00237025475809482	0.0127917569333103	0.00435163	---	-++	+++	Physical Health	Musculoskeletal System
41210#Y229	336795/176(336971)	Operative procedures - secondary OPCS4: Y22.9 Unspecified drainage of organ NOC	Health-related outcomes > Hospital inpatient > Summary Operations	LOGISTIC-BINARY	1.11947148786494	0.965769177273758	1.29715346320845	0.133702	1.1250364187517	0.970701045250652	1.30344235543271	0.117133	1.12684870218528	0.972185339803344	1.30582020848948	0.112569	---	---	+++	Physical Health	General Health and Miscellaneous
41272#Y229	336795/176(336971)	Operative procedures - OPCS4: Y22.9 Unspecified drainage of organ NOC	Health-related outcomes > Hospital inpatient > Summary Operations	LOGISTIC-BINARY	1.11947148786494	0.965769177273758	1.29715346320845	0.133702	1.1250364187517	0.970701045250652	1.30344235543271	0.117133	1.12684870218528	0.972185339803344	1.30582020848948	0.112569	---	---	+++	Physical Health	General Health and Miscellaneous
41200#W381	332878/4093(336971)	Operative procedures - main OPCS4: W38.1 Primary total prosthetic replacement of hip joint not using cement	Health-related outcomes > Hospital inpatient > Summary Operations	LOGISTIC-BINARY	1.02391862654438	0.992762386681586	1.05603724629893	0.13372	1.02853662935224	0.997286230908016	1.06075084837076	0.073813	1.02770915690637	0.996480601740579	1.05990665519947	0.0825115	---	---	+++	Physical Health	Musculoskeletal System
41210#Z845	336138/833(336971)	Operative procedures - secondary OPCS4: Z84.5 Tibiofemoral joint	Health-related outcomes > Hospital inpatient > Summary Operations	LOGISTIC-BINARY	1.05344876745234	0.984086621004059	1.12761081689495	0.133814	1.03284074865707	0.964843534008765	1.10554329922088	0.352114	1.03694697750579	0.968679970466562	1.10996815341594	0.296228	---	---	+++	Physical Health	Musculoskeletal System
41272#Z845	336138/833(336971)	Operative procedures - OPCS4: Z84.5 Tibiofemoral joint	Health-related outcomes > Hospital inpatient > Summary Operations	LOGISTIC-BINARY	1.05344876745234	0.984086621004059	1.12761081689495	0.133814	1.03284074865707	0.964843534008765	1.10554329922088	0.352114	1.03694697750579	0.968679970466562	1.10996815341594	0.296228	---	---	+++	Physical Health	Musculoskeletal System
25767	23164	90th percentile of BOLD effect (in group-defined amygdala activation mask) for faces-shapes contrast	UK Biobank Assessment Centre > Imaging > Brain MRI > Task functional brain MRI	LINEAR	0.00986000442210791	-0.00303425712976612	0.0227542659739819	0.133932	0.00918937470065871	-0.00376135008742489	0.0221400994887423	0.164301	0.0090126229180858	-0.00393890360674418	0.0219641494429158	0.172594	---	---	+++	Brain Imaging	No-Subcat
41210#K518	336394/577(336971)	Operative procedures - secondary OPCS4: K51.8 Other specified diagnostic transluminal operations on coronary artery	Health-related outcomes > Hospital inpatient > Summary Operations	LOGISTIC-BINARY	1.06439535593379	0.98092409476993	1.15484523786763	0.133946	1.08919380573715	1.00393483332599	1.18156717960581	0.039807	1.08719541534162	1.00205185866045	1.17949465556769	0.0444247	---	---	+++	Physical Health	Cardiovascular Health
41200#W232	336233/738(336971)	Operative procedures - main OPCS4: W23.2 Secondary open reduction of fracture of bone and extramedullary fixation HFQ	Health-related outcomes > Hospital inpatient > Summary Operations	LOGISTIC-BINARY	1.05675418202582	0.98310459561439	1.13582586738691	0.133991	1.08204164930868	1.00670039133555	1.16292728065433	0.0321501	1.07734138896276	1.00229056776921	1.15795325257659	0.0430941	---	---	+++	Physical Health	Musculoskeletal System
41272#K632	336744/227(336971)	Operative procedures - OPCS4: K63.2 Angiocardiography of right side of heart NEC	Health-related outcomes > Hospital inpatient > Summary Operations	LOGISTIC-BINARY	1.1045150820878	0.96969925790892	1.25772667819398	0.13406	1.01372270177913	0.88990321839783	1.15444624757971	0.837356	1.00524309719366	0.882482238782685	1.14487236895743	0.937233	---	---	+++	Physical Health	Cardiovascular Health
25766	23164	90th percentile of z-statistic (in group-defined mask) for faces-shapes contrast	UK Biobank Assessment Centre > Imaging > Brain MRI > Task functional brain MRI	LINEAR	0.0095865737104089	-0.00295541663469889	0.0221285640555167	0.134097	0.00204650116876947	-0.0105509081428429	0.0146439104803818	0.750169	0.00251002968083567	-0.0100881254634967	0.015108184825168	0.696156	---	---	+++	Brain Imaging	No-Subcat
20004#1621	336807/123(336930)	Operation code: cystoscopy	UK Biobank Assessment Centre > Verbal interview > Operations	LOGISTIC-BINARY	0.873348365149368	0.731246675240758	1.04255979621693	0.13449	0.911696306035954	0.763479070148089	1.08813133587545	0.306439	0.915263050431749	0.766643859157964	1.09232550437845	0.326918	---	---	---	Physical Health	Genitourinary Health
41272#Q039	336445/526(336971)	Operative procedures - OPCS4: Q03.9 Unspecified biopsy of cervix uteri	Health-related outcomes > Hospital inpatient > Summary Operations	LOGISTIC-BINARY	0.936699811428013	0.85975582012366	1.02041684906166	0.13459	0.897834620647642	0.824017091779194	0.978164216748398	0.0137609	0.899638690607446	0.825750634066852	0.980073260826661	0.0155329	---	---	---	Physical Health	Genitourinary Health
6470-1	17794/22799	Word associated with ""tattered""	UK Biobank Assessment Centre > Cognitive function > Paired associate learning	MULTINOMIAL-LOGISTIC	0	0	0	0.134634	0	0	0	0.152624	0	0	0	0.114984	---	---	---	Brain/Cognition	No-Subcat
25512	26308	Weighted-mean FA in tract superior thalamic radiation (right)	UK Biobank Assessment Centre > Imaging > Brain MRI > Diffusion brain MRI > dMRI weighted means	LINEAR	-0.00910131853336314	-0.0210270540220622	0.00282441695533592	0.134705	-0.011593500618742	-0.0235366932252352	0.000349691987751278	0.0570952	-0.0106510046868532	-0.0225949096537297	0.00129290028002322	0.080496	---	---	---	Brain Imaging	No-Subcat
102260	47692	Chocolate bar intake	Online follow-up > Diet by 24-hour recall > Soup/snacks/pastries yesterday	ORDERED-LOGISTIC	1.02544463701077	0.992218602332134	1.05978329886437	0.134881	1.02962758106052	0.996204621198857	1.06417189111686	0.0828985	1.03413808609295	1.00059513423329	1.06880549836718	0.0460087	---	---	+++	Lifestyle/Behaviours	No-Subcat
27243	28128	Area of isthmuscingulate (right hemisphere)	UK Biobank Assessment Centre > Imaging > Brain MRI > T1 structural brain MRI > Freesurfer DKT	LINEAR	-0.00807312098966927	-0.0186604725109151	0.00251423053157657	0.135034	-0.00757314264326525	-0.0181786495129827	0.00303236422645224	0.161637	-0.00714928044679951	-0.0177542979819202	0.00345573708832119	0.186396	---	---	---	Brain Imaging	No-Subcat
27732	28128	Volume of G-temp-sup-Lateral (right hemisphere)	UK Biobank Assessment Centre > Imaging > Brain MRI > T1 structural brain MRI > Freesurfer a2009s	LINEAR	-0.00819939051190306	-0.0189544651950993	0.00255568417129315	0.135111	-0.0093305206664183	-0.0201038612862683	0.00144281995343166	0.089604	-0.00806493226362993	-0.0188378746185518	0.00270801009129192	0.142293	---	---	---	Brain Imaging	No-Subcat
26658	28128	Volume of fimbria (right hemisphere)	UK Biobank Assessment Centre > Imaging > Brain MRI > T1 structural brain MRI > Freesurfer subsegmentation	LINEAR	-0.00836112263822952	-0.01932854881028	0.00260630353382096	0.135118	-0.016623827391675	-0.0276087239054555	-0.00563893087789458	0.00301748	-0.0157221775142372	-0.0267067068821852	-0.00473764814628917	0.00502854	---	-++	---	Brain Imaging	No-Subcat
41272#W091	336721/250(336971)	Operative procedures - OPCS4: W09.1 Excision of lesion of bone NEC	Health-related outcomes > Hospital inpatient > Summary Operations	LOGISTIC-BINARY	1.09889795065161	0.97087368287666	1.2434784662459	0.135222	1.08939087476875	0.962511310258561	1.23269173804993	0.174931	1.09524293477502	0.967648095567304	1.23946677063598	0.149727	---	---	+++	Physical Health	Musculoskeletal System
40011#8721	336751/220(336971)	Histology of cancer tumour: Nodular melanoma	Health-related outcomes > Cancer register	LOGISTIC-BINARY	0.903964021032076	0.791628905142795	1.03195859906921	0.135474	0.931515628162519	0.815930592940335	1.06317728180189	0.293418	0.931995844495097	0.816461650076801	1.06368609401263	0.296622	---	---	---	Physical Health	Cancer
27644	28128	Mean thickness of G-occipital-sup (right hemisphere)	UK Biobank Assessment Centre > Imaging > Brain MRI > T1 structural brain MRI > Freesurfer a2009s	LINEAR	0.00878695596830642	-0.00275072293885324	0.0203246348754661	0.135514	0.0149231575049486	0.00336660907144524	0.026479705938452	0.0113778	0.0152395356870876	0.00368362083530691	0.0267954505388682	0.00974732	---	---	+++	Brain Imaging	No-Subcat
41210#F109	336712/259(336971)	Operative procedures - secondary OPCS4: F10.9 Unspecified simple extraction of tooth	Health-related outcomes > Hospital inpatient > Summary Operations	LOGISTIC-BINARY	1.09717175037174	0.971262464661043	1.23910849400276	0.135551	1.16958264043256	1.03548968167591	1.32073258003019	0.0116133	1.17006883130842	1.03577874257423	1.32158478475892	0.0115177	---	---	+++	Physical Health	Dental and Mouth
41200#Q124	336566/405(336971)	Operative procedures - main OPCS4: Q12.4 Removal of intrauterine contraceptive device NEC	Health-related outcomes > Hospital inpatient > Summary Operations	LOGISTIC-BINARY	1.07686894531681	0.977000456035365	1.18676820269319	0.135559	1.02238436783114	0.927373247803846	1.12697493941769	0.656207	1.02426128302801	0.929076542264309	1.12910026323681	0.629864	---	---	+++	Physical Health	Genitourinary Health
41272#E022	336796/175(336971)	Operative procedures - OPCS4: E02.2 Reconstruction of nose NEC	Health-related outcomes > Hospital inpatient > Summary Operations	LOGISTIC-BINARY	0.893108942618238	0.769758599112807	1.0358713558804	0.135588	1.00909487148567	0.870381652459319	1.16950170721055	0.904371	1.00761163691723	0.869157082164156	1.16785770383864	0.91985	---	---	-++	Physical Health	Respiratory Health
25194	26308	Mean MO in superior fronto-occipital fasciculus on FA skeleton (right)	UK Biobank Assessment Centre > Imaging > Brain MRI > Diffusion brain MRI > dMRI skeleton	LINEAR	0.00918225440644719	-0.00288043630338155	0.0212449451162759	0.135707	0.00857375828027328	-0.00350697461307181	0.0206544911736184	0.164219	0.00939010241730964	-0.00269113252199527	0.0214713373566146	0.127659	---	---	+++	Brain Imaging	No-Subcat
27481	28128	Volume of G+S-transv-frontopol (left hemisphere)	UK Biobank Assessment Centre > Imaging > Brain MRI > T1 structural brain MRI > Freesurfer a2009s	LINEAR	-0.00838690545230853	-0.019405699898811	0.00263188899419399	0.135741	-0.00330102831601609	-0.0143390335939353	0.00773697696190307	0.557764	-0.00343247743817471	-0.0144699261144785	0.00760497123812905	0.542168	---	---	---	Brain Imaging	No-Subcat
26894	28128	Volume of entorhinal (right hemisphere)	UK Biobank Assessment Centre > Imaging > Brain MRI > T1 structural brain MRI > Freesurfer desikan white	LINEAR	0.00866983947350098	-0.00272137764884564	0.0200610565958476	0.135765	0.00910663902719571	-0.0023040111570386	0.02051728921143	0.117763	0.00929938469124536	-0.00211067447116623	0.020709443853657	0.110172	---	---	+++	Brain Imaging	No-Subcat
41272#B041	336849/122(336971)	Operative procedures - OPCS4: B04.1 Excision of lesion of pituitary gland	Health-related outcomes > Hospital inpatient > Summary Operations	LOGISTIC-BINARY	0.87326255861567	0.730635660794411	1.04321319940148	0.135816	0.914871661533723	0.765483849155478	1.09287671158074	0.327347	0.915188112204486	0.765911560145257	1.09321384870275	0.328885	---	---	---	Physical Health	Endocrine and Metabolic System
20003#1140871050	333779/3151(336930)	Treatment/medication code: calcichew d3 tablet	UK Biobank Assessment Centre > Verbal interview > Medications	LOGISTIC-BINARY	1.02715278729434	0.991602250749484	1.06395880612643	0.135924	1.02864514699749	0.993106236631381	1.06543707265844	0.115304	1.02804104115634	0.992522279798393	1.06481944784662	0.123109	---	---	+++	Physical Health	Nutrition
41200#A552	336820/151(336971)	Operative procedures - main OPCS4: A55.2 Spinal myelography NEC	Health-related outcomes > Hospital inpatient > Summary Operations	LOGISTIC-BINARY	1.12852399050473	0.962474031912899	1.32266936472103	0.135935	1.07656289591528	0.918179652739341	1.26175804047294	0.362883	1.08897089661809	0.928774940879172	1.27647191907593	0.293334	---	---	+++	Physical Health	Nervous System
41272#W918	336745/226(336971)	Operative procedures - OPCS4: W91.8 Other specified other manipulation of joint	Health-related outcomes > Hospital inpatient > Summary Operations	LOGISTIC-BINARY	1.10393399448159	0.969191870254758	1.25703935100717	0.136095	1.02150007096125	0.896651869096447	1.1634145161115	0.748844	1.0229584492142	0.897954362812387	1.16515981328539	0.73267	---	---	+++	Physical Health	Musculoskeletal System
27081	28128	Mean thickness of BA45 (left hemisphere)	UK Biobank Assessment Centre > Imaging > Brain MRI > T1 structural brain MRI > Freesurfer BA exvivo	LINEAR	0.00843674771882859	-0.0026581329891876	0.0195316284268448	0.136116	0.00514382128676952	-0.00597030728393528	0.0162579498574743	0.364337	0.004775452555615	-0.00633814355840106	0.0158890486696311	0.399671	---	---	+++	Brain Imaging	No-Subcat
41210#P247	336577/394(336971)	Operative procedures - secondary OPCS4: P24.7 Sacrospinous fixation of vagina	Health-related outcomes > Hospital inpatient > Summary Operations	LOGISTIC-BINARY	0.927488846711932	0.839971067841605	1.02396833158763	0.136302	0.94293011917892	0.854086392252631	1.04085778438944	0.244126	0.94562731657705	0.856603206740692	1.04380098198512	0.267521	---	---	---	Physical Health	Genitourinary Health
20090#366	47605/140(47745)	Type of fat/oil used in cooking: Very low fat olive spread	Online follow-up > Diet by 24-hour recall > Spreads/sauces/cooking oils yesterday	LOGISTIC-BINARY	1.13380979611994	0.960832807086753	1.33710495242554	0.136317	1.15778983992008	0.981320869083876	1.36549275968775	0.0821274	1.13719738479775	0.96368401174327	1.34163026977326	0.127711	---	---	+++	Lifestyle/Behaviours	No-Subcat
41210#T423	335791/1180(336971)	Operative procedures - secondary OPCS4: T42.3 Endoscopic division of adhesions of peritoneum	Health-related outcomes > Hospital inpatient > Summary Operations	LOGISTIC-BINARY	1.0443698630163	0.986346277484815	1.10574980134392	0.136422	1.08714241140409	1.026776083831	1.15100221335294	0.00413435	1.09152009714921	1.03087761670418	1.15569612064392	0.00266919	---	-++	+++	Physical Health	Skin and Soft Tissue
41229#5NF	336806/165(336971)	PCT responsible for patient data: NORTH LANCASHIRE TEACHING PCT	Health-related outcomes > Hospital inpatient > Summary Administration	LOGISTIC-BINARY	0.890114416605803	0.763544884361671	1.03732388622077	0.136466	0.920655028860003	0.790008865530701	1.07254014111098	0.289187	0.925705867511712	0.794481328660268	1.07837435404443	0.321937	---	---	---	Auxiliary Variables	No-Subcat
4123	106199	Heel quantitative ultrasound index (QUI), direct entry (right)	UK Biobank Assessment Centre > Physical measures > Bone-densitometry of heel	LINEAR	-0.00439836685019067	-0.0101881745436511	0.00139144084326979	0.136503	0.00537614535886553	-0.000405224559629311	0.0111575152773604	0.0683656	0.00526077784896877	-0.000518400992063602	0.0110399566900011	0.0743985	---	---	-++	Physical Health	Musculoskeletal System
41272#U331	335991/980(336971)	Operative procedures - OPCS4: U33.1 Polysomnography	Health-related outcomes > Hospital inpatient > Summary Operations	LOGISTIC-BINARY	1.04885103110686	0.984991483352742	1.11677672841455	0.136508	1.0766630708717	1.01113265823893	1.14636480142452	0.0210699	1.06630376193665	1.00136321210186	1.13540786442264	0.0451629	---	---	+++	Sleep	No-Subcat
26828	28128	Area of fusiform (right hemisphere)	UK Biobank Assessment Centre > Imaging > Brain MRI > T1 structural brain MRI > Freesurfer desikan white	LINEAR	-0.00766054695195225	-0.0177461745749792	0.0024250806710747	0.136563	-0.0100875328190881	-0.0201901159481244	1.50503099481305e-05	0.0503423	-0.0103627078174288	-0.0204647483916256	-0.000260667243232092	0.0443747	---	---	---	Brain Imaging	No-Subcat
20090#360	45889/1856(47745)	Type of fat/oil used in cooking: Spreadable butter	Online follow-up > Diet by 24-hour recall > Spreads/sauces/cooking oils yesterday	LOGISTIC-BINARY	0.965329208413977	0.92148563826249	1.01121368121427	0.136588	0.979104069854309	0.934639956374827	1.02565307599111	0.373013	0.980399115478933	0.935889875312715	1.02700483088037	0.403573	---	---	---	Lifestyle/Behaviours	No-Subcat
41249#2013	333764/2651(336415)	Methods of admission to hospital (recoded): Emergency admission: Consultant clinic of this or another health care provider	Health-related outcomes > Hospital inpatient > Summary Administration	LOGISTIC-BINARY	1.02943630910811	0.990843973547209	1.06950672195858	0.136592	1.03872962492172	0.999822045369131	1.07912518998033	0.0510035	1.03621010573384	0.99738827544289	1.07652595325712	0.0678324	---	---	+++	Auxiliary Variables	No-Subcat
25701	26307	Weighted-mean OD in tract superior thalamic radiation (right)	UK Biobank Assessment Centre > Imaging > Brain MRI > Diffusion brain MRI > dMRI weighted means	LINEAR	0.00846620864652009	-0.00268105928589819	0.0196134765789384	0.136595	0.00535556502381457	-0.00580848985101964	0.0165196198986488	0.347089	0.00493350910440443	-0.00623112008758597	0.0160981382963948	0.38643	---	---	+++	Brain Imaging	No-Subcat
26642	28128	Volume of Hippocampal-tail (right hemisphere)	UK Biobank Assessment Centre > Imaging > Brain MRI > T1 structural brain MRI > Freesurfer subsegmentation	LINEAR	-0.00820237375093602	-0.0190033257397725	0.00259857823790049	0.136634	-0.0163488566737896	-0.0271670151853457	-0.00553069816223355	0.00305797	-0.0155730263510876	-0.026390801047335	-0.00475525165484028	0.0047812	---	-++	---	Brain Imaging	No-Subcat
4125	106199	Heel bone mineral density (BMD) T-score, automated (right)	UK Biobank Assessment Centre > Physical measures > Bone-densitometry of heel	LINEAR	-0.00439683704171181	-0.0101866447176313	0.00139297063420768	0.13664	0.00537831897235303	-0.00040305081341592	0.011159688758122	0.068254	0.00526324085242618	-0.00051593784790388	0.0110424195527562	0.0742629	---	---	-++	Physical Health	Musculoskeletal System
41272#X682	336857/114(336971)	Operative procedures - OPCS4: X68.2 Preparation for intracavitary brachytherapy	Health-related outcomes > Hospital inpatient > Summary Operations	LOGISTIC-BINARY	1.14908374821118	0.956655431783659	1.37942881492766	0.136649	1.07721594240961	0.896753893896504	1.29330049829222	0.425888	1.07527418932209	0.895125853008546	1.29123605835643	0.437469	---	---	+++	Physical Health	Cancer
41200#H524	333415/3556(336971)	Operative procedures - main OPCS4: H52.4 Rubber band ligation of haemorrhoid	Health-related outcomes > Hospital inpatient > Summary Operations	LOGISTIC-BINARY	1.02540744088772	0.992062644270419	1.05985562175518	0.136776	1.01694844455517	0.983885771294651	1.0511051750841	0.318824	1.01471756414936	0.981724044013053	1.04880941661724	0.386247	---	---	+++	Physical Health	Digestive Health
20004#1466	334879/2051(336930)	Operation code: other bowel surgery	UK Biobank Assessment Centre > Verbal interview > Operations	LOGISTIC-BINARY	1.03348426332509	0.989575577091335	1.07930995370757	0.136913	1.04551771276174	1.00114394554018	1.09182705678095	0.0441881	1.04117830745769	0.996975297507503	1.08732180024298	0.06823	---	---	+++	Physical Health	Digestive Health
41272#H334	336451/520(336971)	Operative procedures - OPCS4: H33.4 Anterior resection of rectum and anastomosis NEC	Health-related outcomes > Hospital inpatient > Summary Operations	LOGISTIC-BINARY	1.06741528707704	0.979419391179805	1.16317777697946	0.136945	1.0264096934485	0.941856254696375	1.11841769908134	0.552041	1.03303658722291	0.947952315442476	1.12566931292049	0.4584	---	---	+++	Physical Health	Digestive Health
20535	10351/32163(42514)	Waking too early	Online follow-up > Mental health > Depression	LOGISTIC-BINARY	0.983413248804315	0.961972808849365	1.00533429625435	0.136985	0.982556437288977	0.960961932121409	1.00463662037997	0.120653	0.981700892943977	0.96013550489364	1.00374957593586	0.103163	---	---	---	Mental Health	Depression
90123	72591	Fraction acceleration <= 80 milli-gravities	Additional exposures > Physical activity measurement > Acceleration intensity distribution	LINEAR	0.00536960929651807	-0.00171133841375495	0.0124505570067911	0.137204	-0.0021160343512117	-0.00919239692105139	0.00496032821862799	0.557814	-0.00141520488799869	-0.00849434630009144	0.00566393652409408	0.695187	---	---	+--	Lifestyle/Behaviours	No-Subcat
41200#F092	336812/159(336971)	Operative procedures - main OPCS4: F09.2 Surgical removal of impacted tooth NEC	Health-related outcomes > Hospital inpatient > Summary Operations	LOGISTIC-BINARY	0.888583099610404	0.76021437785021	1.03821727879538	0.13735	1.02980182921598	0.881532171514702	1.2025763533092	0.710891	1.02164030659729	0.87455132250102	1.19320897286575	0.78707	---	---	-++	Physical Health	Dental and Mouth
22670	32693	Minimum carotid IMT (intima-medial thickness) at 120 degrees	UK Biobank Assessment Centre > Physical measures > Carotid ultrasound	LINEAR	-0.00774841285672481	-0.0179721917612772	0.0024753660478276	0.137428	-0.00589724964158873	-0.0161473346885708	0.00435283540539339	0.259463	-0.0071618571195619	-0.017413513335686	0.00308979909656221	0.170918	---	---	---	Physical Health	Cardiovascular Health
41210#L911	336800/171(336971)	Operative procedures - secondary OPCS4: L91.1 Open insertion of central venous catheter	Health-related outcomes > Hospital inpatient > Summary Operations	LOGISTIC-BINARY	1.11995004685037	0.964241980658083	1.30030421526338	0.137475	1.09099972535486	0.939207820813016	1.26686670194519	0.253906	1.09415286020761	0.941874847393556	1.27076570517915	0.238879	---	---	+++	Physical Health	Cardiovascular Health
131828	336748/223(336971)	Date L93 first reported (lupus erythematosus)	Health-related outcomes > First occurrences > Skin and subcutaneous tissue disorders	LOGISTIC-BINARY	1.10426039359985	0.968660622581971	1.25849622270056	0.137483	1.04540941053751	0.917015349176226	1.19147053982993	0.506116	1.04403171120363	0.915806479450354	1.19001823097734	0.518985	---	---	+++	Physical Health	Skin and Soft Tissue
41226#2	2017/7501(9518)	Sex of baby: Female	Health-related outcomes > Hospital inpatient > Summary Maternity	LOGISTIC-BINARY	1.03845210603918	0.988026294341267	1.09150850111581	0.13752	1.02856038256784	0.978677392623969	1.08100987597886	0.266941	1.03589550840266	0.985680752114185	1.08869158044976	0.164235	---	---	+++	Physical Health	Reproductive Health
22601#31113086	84145/432(84577)	Job coding: laboratory technician	Online follow-up > Work environment > Employment history	LOGISTIC-BINARY	0.930695901024745	0.846433565319669	1.02318989271287	0.13766	0.976041486804823	0.887771155711091	1.07295658982207	0.615846	0.979503341800515	0.890975267167165	1.07675144139559	0.668174	---	---	---	Sociodemographic	No-Subcat
20004#1589	336778/152(336930)	Operation code: reversal of vasectomy / vasectomy reversal	UK Biobank Assessment Centre > Verbal interview > Operations	LOGISTIC-BINARY	1.12774124934938	0.962011012757163	1.32143007603832	0.137682	1.02868017677395	0.876922797582271	1.20621320871075	0.728097	1.02951439638794	0.877669957448766	1.20733739339912	0.720688	---	---	+++	Physical Health	Reproductive Health
6332#5	313/22887(23200)	Item selected for each puzzle: 5	UK Biobank Assessment Centre > Cognitive function > Matrix pattern completion	LOGISTIC-BINARY	1.08812982220123	0.973415083374384	1.21667934356238	0.137734	0.993511497686536	0.889098671721111	1.110458208149	0.908616	1.0010220594637	0.895814550352745	1.11879881158408	0.985626	---	---	+-+	Brain/Cognition	No-Subcat
22617#3513	84253/324(84577)	Job code - historical: Ship and hovercraft officers	Online follow-up > Work environment > Employment history	LOGISTIC-BINARY	1.08637201584765	0.97370548291768	1.21186568153235	0.137761	1.02455894756349	0.918524395434846	1.14268640229321	0.663174	1.03099822251866	0.924278026808437	1.1499706825677	0.583876	---	---	+++	Sociodemographic	No-Subcat
90086	72591	Non wear episodes over 1 hour duration	Additional exposures > Physical activity measurement > Accelerometer wear time duration	ORDERED-LOGISTIC	0.989784039503922	0.976452140033793	1.00329796483706	0.13778	0.995728900321499	0.982330986180265	1.00930954727465	0.535731	0.99434573463023	0.980958922972312	1.00791523153844	0.412252	---	---	---	Auxiliary Variables	No-Subcat
22601#31193055	83988/589(84577)	Job coding: other engineering technician, including materials technician, technical assistant, technical officer	Online follow-up > Work environment > Employment history	LOGISTIC-BINARY	1.06346956895636	0.9804108339113	1.15347470245755	0.137839	0.99711780269098	0.919375342532971	1.0813561371426	0.944414	1.00416176903039	0.925874997800815	1.08903146488849	0.920101	---	---	+-+	Sociodemographic	No-Subcat
100012	47766	Vitamin B6	Online follow-up > Diet by 24-hour recall > Estimated nutrients yesterday	LINEAR	-0.00675125543219649	-0.0156690487622357	0.0021665378978427	0.137859	-0.000492959644172763	-0.00941312188367032	0.00842720259532479	0.913744	-0.000667695819106791	-0.00957993006651611	0.00824453842830253	0.883257	---	---	---	Lifestyle/Behaviours	No-Subcat
41272#K453	333881/3090(336971)	Operative procedures - OPCS4: K45.3 Anastomosis of mammary artery to left anterior descending coronary artery	Health-related outcomes > Hospital inpatient > Summary Operations	LOGISTIC-BINARY	1.027441432391	0.991340877456174	1.06483675820685	0.137859	1.02955307102954	0.993475237826055	1.06692061776634	0.109438	1.02632826885047	0.990360417056224	1.06358935889827	0.153279	---	---	+++	Physical Health	Cardiovascular Health
23248	3722	Android total mass	UK Biobank Assessment Centre > Imaging > DXA assessment > Body composition by DXA	LINEAR	0.0208410699879848	-0.00669728322479884	0.0483794232007685	0.13795	0.0261907317140383	-0.00112074900503462	0.0535022124331113	0.0601661	0.0266386003526291	-0.00070315945198517	0.0539803601572433	0.0561868	---	---	+++	Physical Health	Body Composition and Fitness
27124	28128	Mean thickness of V1 (right hemisphere)	UK Biobank Assessment Centre > Imaging > Brain MRI > T1 structural brain MRI > Freesurfer BA exvivo	LINEAR	0.00876294945365482	-0.0028199551128912	0.0203458540202008	0.138123	0.00983896607533731	-0.00176362792432532	0.0214415600749999	0.0965008	0.0112614837755742	-0.00034035402243498	0.0228633215735835	0.0571098	---	---	+++	Brain Imaging	No-Subcat
41221#1	6993/325(7318)	Delivery methods: Spontaneous other cephalic	Health-related outcomes > Hospital inpatient > Summary Maternity	LOGISTIC-BINARY	1.0877224331716	0.973209544488673	1.21554254815978	0.138198	1.15591194782222	1.03424728777225	1.29195006219312	0.0106773	1.15270479334763	1.03125434589252	1.28862134507952	0.0123992	---	---	+++	Physical Health	Reproductive Health
26884	28128	Mean thickness of superiorparietal (right hemisphere)	UK Biobank Assessment Centre > Imaging > Brain MRI > T1 structural brain MRI > Freesurfer desikan white	LINEAR	0.00847259966268183	-0.00272924223598496	0.0196744415613486	0.138219	0.00856482520576181	-0.00265616283665551	0.0197858132481791	0.134645	0.00880939240952561	-0.00241100945299956	0.0200297942720508	0.123845	---	---	+++	Brain Imaging	No-Subcat
41272#W318	336726/245(336971)	Operative procedures - OPCS4: W31.8 Other specified other autograft of bone	Health-related outcomes > Hospital inpatient > Summary Operations	LOGISTIC-BINARY	1.09907918889071	0.969874788463564	1.24519199725545	0.138333	1.01961843271492	0.899670294934292	1.15528011322611	0.760709	1.02337591090403	0.90302072112397	1.15959362274639	0.717204	---	---	+++	Physical Health	Musculoskeletal System
20409	60798	Frequency of feeling guilt or remorse after drinking alcohol in last year	Online follow-up > Mental health > Alcohol use	ORDERED-LOGISTIC	1.01536276114877	0.995084250804454	1.03605452090534	0.138551	1.01652291147129	0.996225921070283	1.03723343038086	0.111267	1.01692592239419	0.996619524040813	1.03764606922844	0.102905	---	---	+++	Mental Health	Addiction
104570	47723	Pineapple intake	Online follow-up > Diet by 24-hour recall > Fruit/vegetables yesterday	ORDERED-LOGISTIC	0.966071840949511	0.922935095726081	1.01122473963496	0.138599	0.957451998933582	0.914748888797773	1.00214861312018	0.0617962	0.959769653592402	0.917015586799573	1.00451704553001	0.0773769	---	---	---	Lifestyle/Behaviours	No-Subcat
20713	127861	Liking for salad leaves	Online follow-up > Food (and other) preferences	ORDERED-LOGISTIC	0.992616078633058	0.982927795322994	1.00239985505456	0.138606	1.00093497096332	0.991153111043696	1.01081336973494	0.852044	1.00068883575109	0.990909335695996	1.01056485182222	0.890693	---	---	-++	Lifestyle/Behaviours	No-Subcat
41200#W036	336855/116(336971)	Operative procedures - main OPCS4: W03.6 Osteotomy of multiple metatarsals and fixation HFQ	Health-related outcomes > Hospital inpatient > Summary Operations	LOGISTIC-BINARY	1.14684342782678	0.95635700101831	1.37446248989152	0.138637	1.13776910918481	0.948654883042095	1.36387525717727	0.163418	1.15265146791786	0.960976568819899	1.38210957236657	0.125419	---	---	+++	Physical Health	Musculoskeletal System
41210#A521	336765/206(336971)	Operative procedures - secondary OPCS4: A52.1 Therapeutic lumbar epidural injection	Health-related outcomes > Hospital inpatient > Summary Operations	LOGISTIC-BINARY	1.10842149792862	0.967073233788758	1.27003552192793	0.138707	1.16587948015283	1.01736981563919	1.33565625901411	0.0270915	1.17409973667352	1.02442677956828	1.34537794412775	0.0209708	---	---	+++	Physical Health	Nervous System
22601#11813097	83681/896(84577)	Job coding: hospital manager, health service manager, clinical manager, nursing service manager	Online follow-up > Work environment > Employment history	LOGISTIC-BINARY	1.05101258632317	0.983975773206065	1.12254430602954	0.138788	1.05807210926864	0.990471456678977	1.13022071393785	0.0936399	1.05767883155016	0.99009602005267	1.12983562650179	0.0959172	---	---	+++	Sociodemographic	No-Subcat
22617#1181	83681/896(84577)	Job code - historical: Hospital and health service managers	Online follow-up > Work environment > Employment history	LOGISTIC-BINARY	1.05101258632317	0.983975773206065	1.12254430602954	0.138788	1.05807210926864	0.990471456678977	1.13022071393785	0.0936399	1.05767883155016	0.99009602005267	1.12983562650179	0.0959172	---	---	+++	Sociodemographic	No-Subcat
6179#3	313954/22137(336091)	Mineral and other dietary supplements: Calcium	UK Biobank Assessment Centre > Touchscreen > Health and medical history > Medication	LOGISTIC-BINARY	1.01052324481797	0.996612478334834	1.02462597146471	0.138794	1.01074565422206	0.996838851981786	1.02484434774147	0.130488	1.00912302436911	0.995237928474555	1.02320057049184	0.198872	---	---	+++	Physical Health	Nutrition
27747	28128	Volume of S-circular-insula-sup (right hemisphere)	UK Biobank Assessment Centre > Imaging > Brain MRI > T1 structural brain MRI > Freesurfer a2009s	LINEAR	-0.00800576546921428	-0.0186063993690703	0.0025948684306417	0.138815	-0.00768196436174861	-0.0183007585754441	0.00293682985194687	0.156214	-0.0071842656508271	-0.0178025772736972	0.00343404597204302	0.1848	---	---	---	Brain Imaging	No-Subcat
41200#F181	336627/344(336971)	Operative procedures - main OPCS4: F18.1 Enucleation of dental cyst of jaw	Health-related outcomes > Hospital inpatient > Summary Operations	LOGISTIC-BINARY	1.08299679940516	0.974383423260741	1.20349661502163	0.138881	1.06196229811977	0.955474943335391	1.18010449014571	0.264389	1.06342369765278	0.956770349444597	1.18183102068715	0.253857	---	---	+++	Physical Health	Dental and Mouth
41200#W802	336470/501(336971)	Operative procedures - main OPCS4: W80.2 Open debridement of joint NEC	Health-related outcomes > Hospital inpatient > Summary Operations	LOGISTIC-BINARY	1.06839317337218	0.978697432509585	1.16615929194674	0.138932	1.10323101165734	1.01063636281964	1.20415757784195	0.0279405	1.09684712509958	1.00472628656257	1.19731926545629	0.0388025	---	---	+++	Physical Health	Musculoskeletal System
26814	28128	Volume of rostralmiddlefrontal (left hemisphere)	UK Biobank Assessment Centre > Imaging > Brain MRI > T1 structural brain MRI > Freesurfer desikan white	LINEAR	-0.00769161010207613	-0.0178814042696821	0.0024981840655298	0.139015	-0.00744764919823374	-0.0176548931564657	0.00275959475999825	0.152689	-0.00743130253737615	-0.0176380384527957	0.00277543337804343	0.153571	---	---	---	Brain Imaging	No-Subcat
41210#Q023	336456/515(336971)	Operative procedures - secondary OPCS4: Q02.3 Cauterisation of lesion of cervix uteri	Health-related outcomes > Hospital inpatient > Summary Operations	LOGISTIC-BINARY	1.06733726872961	0.97899405852551	1.16351130412771	0.139034	1.06483821041135	0.976574716331059	1.16095458001113	0.154473	1.06318303834873	0.975031785784181	1.15922742756184	0.165163	---	---	+++	Physical Health	Genitourinary Health
41272#L914	335601/1370(336971)	Operative procedures - OPCS4: L91.4 Removal of central venous catheter	Health-related outcomes > Hospital inpatient > Summary Operations	LOGISTIC-BINARY	1.04087944358767	0.987042040455377	1.09760347039358	0.139062	1.04488433120151	0.990879846730639	1.10178307369419	0.104739	1.04812549311281	0.99394396731743	1.10522953257464	0.082536	---	---	+++	Physical Health	Cardiovascular Health
27199	28128	Mean thickness of superiorfrontal (left hemisphere)	UK Biobank Assessment Centre > Imaging > Brain MRI > T1 structural brain MRI > Freesurfer DKT	LINEAR	0.00816221487437735	-0.00265428507629868	0.0189787148250534	0.139133	0.00459002059895167	-0.00624526348412753	0.0154253046820309	0.40637	0.00486730672845172	-0.00596741980539276	0.0157020332622962	0.378587	---	---	+++	Brain Imaging	No-Subcat
41210#M533	336723/248(336971)	Operative procedures - secondary OPCS4: M53.3 Introduction of tension-free vaginal tape	Health-related outcomes > Hospital inpatient > Summary Operations	LOGISTIC-BINARY	1.09828839736263	0.969832514683547	1.24344637818479	0.139201	1.0914708615613	0.963645081944939	1.23596090152624	0.168036	1.09998377962819	0.971128361229287	1.24575057465864	0.133618	---	---	+++	Physical Health	Genitourinary Health
41200#Q558	336785/186(336971)	Operative procedures - main OPCS4: Q55.8 Other specified other examination of female genital tract	Health-related outcomes > Hospital inpatient > Summary Operations	LOGISTIC-BINARY	1.11453677166235	0.96514479826184	1.28656871263031	0.139216	1.05750629070761	0.915238243285233	1.22151530266303	0.447697	1.06481822073154	0.921551311681102	1.2301213850424	0.393993	---	---	+++	Physical Health	Genitourinary Health
131940	336102/869(336971)	Date M66 first reported (spontaneous rupture of synovium and tendon)	Health-related outcomes > First occurrences > Musculoskeletal system and connective tissue disorders	LOGISTIC-BINARY	1.05151216035631	0.9837278483393	1.12388671095381	0.139353	1.05479219948723	0.986873104136134	1.12730442182075	0.11602	1.05683610396961	0.988773110118474	1.12953206125851	0.103499	---	---	+++	Physical Health	Musculoskeletal System
20003#1140909578	336680/250(336930)	Treatment/medication code: losec 10mg capsule	UK Biobank Assessment Centre > Verbal interview > Medications	LOGISTIC-BINARY	0.910616369268351	0.804145906849681	1.0309348089474	0.139574	0.861330123731522	0.760646839838542	0.975110552790964	0.0184779	0.859770852239114	0.759418545657851	0.973232438891605	0.016963	---	---	---	Physical Health	Digestive Health
41272#W324	336847/124(336971)	Operative procedures - OPCS4: W32.4 Synthetic graft of bone	Health-related outcomes > Hospital inpatient > Summary Operations	LOGISTIC-BINARY	1.14206110281444	0.957265942106813	1.36181197756634	0.139625	1.05743866002828	0.886259257039259	1.26104530474722	0.534774	1.05480787390991	0.884067902441138	1.25811455588016	0.553312	---	---	+++	Physical Health	Musculoskeletal System
41256#468	336855/116(336971)	Operative procedures - main OPCS3: 468 Sigmoidoscopy	Health-related outcomes > Hospital inpatient > Summary Operations	LOGISTIC-BINARY	1.14611395588342	0.956153986917002	1.37324601558805	0.139764	1.14923871883871	0.958974663250412	1.37677079785883	0.131599	1.15106301498856	0.960440642566751	1.37926917600229	0.12755	---	---	+++	Physical Health	Digestive Health
131000	336499/472(336971)	Date G04 first reported (encephalitis, myelitis and encephalomyelitis)	Health-related outcomes > First occurrences > Nervous system disorders	LOGISTIC-BINARY	1.07026623057209	0.977940594001811	1.17114898550757	0.139818	1.06962424997789	0.977375248640324	1.1704252866607	0.143263	1.06029392724679	0.968812055523455	1.16031554202659	0.203254	---	---	+++	Physical Health	Nervous System
41272#Q233	336689/282(336971)	Operative procedures - OPCS4: Q23.3 Unilateral salpingectomy NEC	Health-related outcomes > Hospital inpatient > Summary Operations	LOGISTIC-BINARY	1.09179491050918	0.971497973634654	1.22669302762189	0.139944	1.09971585466564	0.97839929699286	1.2358171986547	0.110669	1.08371379849626	0.964091588963251	1.21801632869013	0.177685	---	---	+++	Physical Health	Genitourinary Health
25203	26308	Mean L1 in body of corpus callosum on FA skeleton	UK Biobank Assessment Centre > Imaging > Brain MRI > Diffusion brain MRI > dMRI skeleton	LINEAR	0.00868464015641069	-0.00284832051563955	0.0202176008284609	0.139962	0.00616192146725153	-0.00538846353729099	0.017712306471794	0.295731	0.00590823592854648	-0.0056427332572683	0.0174592051143613	0.316086	---	---	+++	Brain Imaging	No-Subcat
22422	27911	LV end systolic volume	UK Biobank Assessment Centre > Imaging > Heart MRI > Left ventricular size and function	LINEAR	-0.00744669736998881	-0.0173378027093235	0.00244440796934588	0.140047	-0.00305655168928014	-0.0129926515522455	0.0068795481736852	0.546546	-0.00314199498493456	-0.0130774519336096	0.00679346196374051	0.535364	---	---	---	Physical Health	Cardiovascular Health
103160	47717	Oily fish intake	Online follow-up > Diet by 24-hour recall > Meat/fish yesterday	ORDERED-LOGISTIC	0.978342484597731	0.950293571401751	1.00721929093658	0.140135	0.986577253507716	0.958318318490077	1.01566948931166	0.36209	0.985491061180559	0.957289004274325	1.01452396019423	0.323841	---	---	---	Lifestyle/Behaviours	No-Subcat
6155#6	328533/6836(335369)	Vitamin and mineral supplements: Folic acid or Folate (Vit B9)	UK Biobank Assessment Centre > Touchscreen > Health and medical history > Medication	LOGISTIC-BINARY	1.01820381573255	0.994086474073263	1.04289738734534	0.140136	1.02291367357139	0.998694946575955	1.04771132049986	0.0638167	1.02347397906242	0.999239000039529	1.04829166260569	0.0577096	---	---	+++	Physical Health	Nutrition
131444	336829/142(336971)	Date J12 first reported (viral pneumonia, not elsewhere classified)	Health-related outcomes > First occurrences > Respiratory system disorders	LOGISTIC-BINARY	0.883250971972893	0.748773099058093	1.04142342384496	0.140139	0.880136853565376	0.746238839442384	1.03763580861909	0.128911	0.872712947372525	0.740105011704323	1.02880662492282	0.105103	---	---	---	Physical Health	Respiratory Health
26871	28128	Mean thickness of parahippocampal (right hemisphere)	UK Biobank Assessment Centre > Imaging > Brain MRI > T1 structural brain MRI > Freesurfer desikan white	LINEAR	0.00858987930749814	-0.0028255671596142	0.0200053257746105	0.140252	0.0165749853302875	0.00514121912800474	0.0280087515325702	0.00449498	0.0163005821578717	0.00486733305916123	0.0277338312565821	0.00520193	---	-++	+++	Brain Imaging	No-Subcat
100018	46330	Retinol	Online follow-up > Diet by 24-hour recall > Estimated nutrients yesterday	LINEAR	-0.00681923990680093	-0.0158826358935458	0.00224415607994398	0.140299	0.00197330979672161	-0.0070953599014196	0.0110419794948628	0.669751	0.00165997571684081	-0.00740017633769879	0.0107201277713804	0.719516	---	---	-++	Lifestyle/Behaviours	No-Subcat
26670	28128	Volume of CM (left hemisphere)	UK Biobank Assessment Centre > Imaging > Brain MRI > T1 structural brain MRI > Freesurfer subsegmentation	LINEAR	-0.00792612645137209	-0.0184621391267439	0.00260988622399975	0.140352	-0.0150973821874975	-0.0256503425700212	-0.00454442180497383	0.00504912	-0.0155854109965554	-0.0261377473393951	-0.00503307465371572	0.00379548	---	-++	---	Brain Imaging	No-Subcat
131534	331161/5810(336971)	Date J90 first reported (pleural effusion, not elsewhere classified)	Health-related outcomes > First occurrences > Respiratory system disorders	LOGISTIC-BINARY	1.01977363640242	0.993566364233873	1.04666172874513	0.140382	1.01055505617459	0.984620508074534	1.03716198666632	0.428528	1.0089524937936	0.983059593404337	1.03552051907599	0.501578	---	---	+++	Physical Health	Respiratory Health
131794	326963/10008(336971)	Date L72 first reported (follicular cysts of skin and subcutaneous tissue)	Health-related outcomes > First occurrences > Skin and subcutaneous tissue disorders	LOGISTIC-BINARY	1.01507025925069	0.995082693542028	1.03545338459068	0.140382	1.02074414885347	1.000653814849	1.04123210477903	0.042898	1.01950416493131	0.999435604243436	1.03997217598452	0.0568474	---	---	+++	Physical Health	Skin and Soft Tissue
132240	336150/821(336971)	Date O47 first reported (false labour)	Health-related outcomes > First occurrences > Pregnancy, childbirth and the puerperium	LOGISTIC-BINARY	1.05351758161334	0.982871792951603	1.12915420873326	0.140754	1.00308107862446	0.935636410271103	1.07533575294305	0.930944	1.00620270576699	0.93858596037032	1.07866412125153	0.861665	---	---	+++	Physical Health	Reproductive Health
25468	26307	Mean ISOVF in posterior thalamic radiation on FA skeleton (right)	UK Biobank Assessment Centre > Imaging > Brain MRI > Diffusion brain MRI > dMRI skeleton	LINEAR	0.00891284752456143	-0.00294688535785606	0.0207725804069789	0.140757	0.00392488827359393	-0.00795279900441397	0.0158025755516018	0.517195	0.00412871000518401	-0.00774954794561761	0.0160069679559856	0.495696	---	---	+++	Brain Imaging	No-Subcat
27268	28128	Mean thickness of caudalmiddlefrontal (right hemisphere)	UK Biobank Assessment Centre > Imaging > Brain MRI > T1 structural brain MRI > Freesurfer DKT	LINEAR	0.00842113293783901	-0.00278483550121722	0.0196271013768952	0.140776	0.00516998365909276	-0.0060554166006447	0.0163953839188302	0.366681	0.00440228474429946	-0.00682259977918551	0.0156271692677844	0.442071	---	---	+++	Brain Imaging	No-Subcat
25389	26307	Mean ICVF in uncinate fasciculus on FA skeleton (left)	UK Biobank Assessment Centre > Imaging > Brain MRI > Diffusion brain MRI > dMRI skeleton	LINEAR	0.00875509314733577	-0.00289626475999622	0.0204064510546678	0.140809	-0.00729596937776226	-0.0189647258081036	0.0043727870525791	0.220384	-0.00733175172360131	-0.0190010754563539	0.00433757200915131	0.218151	---	---	+--	Brain Imaging	No-Subcat
27483	28128	Volume of G+S-cingul-Mid-Ant (left hemisphere)	UK Biobank Assessment Centre > Imaging > Brain MRI > T1 structural brain MRI > Freesurfer a2009s	LINEAR	-0.00850393342289293	-0.0198259950697366	0.0028181282239507	0.140983	-0.0045178898954273	-0.0158596256473635	0.00682384585650889	0.434945	-0.00452443699521084	-0.0158656060997663	0.00681673210934457	0.434256	---	---	---	Brain Imaging	No-Subcat
25504	26308	Weighted-mean FA in tract middle cerebellar peduncle	UK Biobank Assessment Centre > Imaging > Brain MRI > Diffusion brain MRI > dMRI weighted means	LINEAR	-0.00889957613173453	-0.0207486368325415	0.00294948456907246	0.140991	-0.0152214324133923	-0.0270872123250168	-0.00335565250176784	0.0119308	-0.0150531869266315	-0.0269195785549627	-0.00318679529830028	0.012909	---	---	---	Brain Imaging	No-Subcat
131742	327331/9640(336971)	Date L40 first reported (psoriasis)	Health-related outcomes > First occurrences > Skin and subcutaneous tissue disorders	LOGISTIC-BINARY	1.01532824508848	0.994965553051198	1.03610152868638	0.141047	1.03658202486117	1.0158083703332	1.05777483356798	0.000503299	1.03834827786752	1.0175347907033	1.05958423531169	0.00026963	---	-++	+++	Physical Health	Skin and Soft Tissue
20090#395	47596/149(47745)	Type of fat/oil used in cooking: Hard margarine	Online follow-up > Diet by 24-hour recall > Spreads/sauces/cooking oils yesterday	LOGISTIC-BINARY	1.12778477115173	0.960610492331034	1.32325766211666	0.141073	1.18488787581372	1.00956096446789	1.39017960878833	0.0376406	1.19772191513214	1.02036224262005	1.40561196887579	0.027244	---	---	+++	Lifestyle/Behaviours	No-Subcat
20003#1140911642	336783/147(336930)	Treatment/medication code: tacrolimus	UK Biobank Assessment Centre > Verbal interview > Medications	LOGISTIC-BINARY	1.12854055406426	0.96043570325892	1.32547765355772	0.14117	1.13355426680199	0.964817342288145	1.33122766168586	0.126897	1.1254366146961	0.957793717015465	1.32206438736741	0.15067	---	---	+++	Physical Health	Blood and Immune System
40006#C712	336868/103(336971)	Type of cancer: ICD10: C71.2 Temporal lobe	Health-related outcomes > Cancer register	LOGISTIC-BINARY	0.864567735592943	0.711998563559338	1.04924915731438	0.141259	0.825572098162052	0.679605526565716	1.00231382053574	0.0531499	0.828772520773127	0.682516048886963	1.00598911612665	0.0577365	---	---	---	Physical Health	Cancer
20004#1365	335769/1161(336930)	Operation code: breast surgery	UK Biobank Assessment Centre > Verbal interview > Operations	LOGISTIC-BINARY	1.04420643627349	0.98570115980535	1.10612782283984	0.141274	1.05507764947668	0.996008755108301	1.11759515217516	0.0680474	1.05305342071251	0.994080102533451	1.11549155198564	0.0786611	---	---	+++	Physical Health	Endocrine and Metabolic System
102300	47345/150(47495)	Chocolate-covered raisin intake	Online follow-up > Diet by 24-hour recall > Soup/snacks/pastries yesterday	LOGISTIC-BINARY	0.886339598498	0.754554687821193	1.04067969386528	0.141277	0.902080288865022	0.768009215087244	1.05921667000117	0.208913	0.892362705527042	0.75998024235695	1.04758097374865	0.164239	---	---	---	Lifestyle/Behaviours	No-Subcat
27350	28128	Area of G-oc-temp-med-Lingual (left hemisphere)	UK Biobank Assessment Centre > Imaging > Brain MRI > T1 structural brain MRI > Freesurfer a2009s	LINEAR	-0.00842338954609872	-0.0196556281822852	0.00280884909008778	0.1416	-0.00689565247261681	-0.0181472409578491	0.00435593601261553	0.22967	-0.0071537112776637	-0.0184047159299732	0.00409729337464581	0.212681	---	---	---	Brain Imaging	No-Subcat
26798	28128	Volume of lateraloccipital (left hemisphere)	UK Biobank Assessment Centre > Imaging > Brain MRI > T1 structural brain MRI > Freesurfer desikan white	LINEAR	-0.00776551391839368	-0.018121088433201	0.00259006059641367	0.141623	-0.00419412512404318	-0.0145676896196145	0.00617943937152812	0.428096	-0.00382296969077334	-0.0141960358439929	0.00655009646244622	0.470072	---	---	---	Brain Imaging	No-Subcat
131858	325339/11632(336971)	Date M10 first reported (gout)	Health-related outcomes > First occurrences > Musculoskeletal system and connective tissue disorders	LOGISTIC-BINARY	1.0141908607976	0.995302056858833	1.03343336078169	0.141771	1.01136537575455	0.992551926888369	1.03053049554236	0.238086	1.01309617116084	0.994250723650723	1.03229583085351	0.17439	---	---	+++	Physical Health	Musculoskeletal System
41223#2	1923/3286(5209)	Delivery places: NHS hospital: consultant ward	Health-related outcomes > Hospital inpatient > Summary Maternity	LOGISTIC-BINARY	1.04371485001348	0.985834610739845	1.10507350807222	0.141775	1.02876097770071	0.971730358439526	1.08919205364641	0.329941	1.03363816674657	0.976340836726193	1.09435648648997	0.255638	---	---	+++	Physical Health	Reproductive Health
27556	28128	Area of G+S-cingul-Ant (right hemisphere)	UK Biobank Assessment Centre > Imaging > Brain MRI > T1 structural brain MRI > Freesurfer a2009s	LINEAR	-0.00769014162248416	-0.0179496815441709	0.00256939829920254	0.141797	-0.00860512621761644	-0.0188821112777516	0.00167185884251867	0.10077	-0.00864434582194232	-0.0189208132163575	0.00163212157247284	0.0992098	---	---	---	Brain Imaging	No-Subcat
25160	26308	Mean MO in medial lemniscus on FA skeleton (right)	UK Biobank Assessment Centre > Imaging > Brain MRI > Diffusion brain MRI > dMRI skeleton	LINEAR	-0.00894621383254336	-0.0208849951642424	0.00299256749915565	0.141913	-0.0095214827483632	-0.021477991252856	0.0024350257561296	0.118565	-0.00916590531690843	-0.0211230391327522	0.00279122849893535	0.132978	---	---	---	Brain Imaging	No-Subcat
20090#372	47459/286(47745)	Type of fat/oil used in cooking: Very low fat polyunsaturated margarine	Online follow-up > Diet by 24-hour recall > Spreads/sauces/cooking oils yesterday	LOGISTIC-BINARY	1.0907762605055	0.971162768544489	1.2247631564115	0.142089	1.16427528947528	1.03675118650281	1.3072695706114	0.0101215	1.16743869022187	1.03944639206305	1.31106064932259	0.00894502	---	---	+++	Lifestyle/Behaviours	No-Subcat
41272#W845	336603/368(336971)	Operative procedures - OPCS4: W84.5 Endoscopic drilling of epiphysis for repair of articular cartilage	Health-related outcomes > Hospital inpatient > Summary Operations	LOGISTIC-BINARY	1.07944050620438	0.974573322500273	1.19538091867297	0.1423	1.12742338749449	1.01792113166048	1.24850349573277	0.0213065	1.12307824351538	1.01391085542606	1.24387719175318	0.0260263	---	---	+++	Physical Health	Musculoskeletal System
20277#1135	215222/1590(216812)	Job code at visit: Personnel, training and industrial relations managers	UK Biobank Assessment Centre > Verbal interview > Employment	LOGISTIC-BINARY	0.963716177242609	0.917258189093334	1.01247977778495	0.142428	1.00141397870672	0.953186725243715	1.05204027969902	0.955237	1.0009425618273	0.952742438522024	1.05155451294515	0.970147	---	---	-++	Sociodemographic	No-Subcat
26900	28128	Volume of lateralorbitofrontal (right hemisphere)	UK Biobank Assessment Centre > Imaging > Brain MRI > T1 structural brain MRI > Freesurfer desikan white	LINEAR	-0.00782793868638205	-0.0182880549504291	0.00263217757766501	0.142435	0.000620752709647422	-0.00985764807552667	0.0110991534948215	0.907562	0.000253298413488356	-0.0102245812935909	0.0107311781205676	0.962208	---	---	-++	Brain Imaging	No-Subcat
41200#M563	336743/228(336971)	Operative procedures - main OPCS4: M56.3 Endoscopic injection of inert substance into outlet of female bladder	Health-related outcomes > Hospital inpatient > Summary Operations	LOGISTIC-BINARY	1.10176801985934	0.967802538387498	1.25394113752346	0.142459	1.08434001348889	0.952475588711443	1.23414805766728	0.22052	1.08569696147843	0.953626624611456	1.23586580119529	0.213796	---	---	+++	Physical Health	Genitourinary Health
25653	26307	Weighted-mean ICVF in tract anterior thalamic radiation (right)	UK Biobank Assessment Centre > Imaging > Brain MRI > Diffusion brain MRI > dMRI weighted means	LINEAR	0.00828875501996434	-0.00278948512024618	0.0193669951601749	0.14252	-0.00659611948702815	-0.017690928816611	0.00449868984255469	0.243909	-0.00525141415779199	-0.0163468709446575	0.00584404262907352	0.353581	---	---	+--	Brain Imaging	No-Subcat
27150	28128	Area of isthmuscingulate (left hemisphere)	UK Biobank Assessment Centre > Imaging > Brain MRI > T1 structural brain MRI > Freesurfer DKT	LINEAR	-0.00777141893145132	-0.0181588450688281	0.00261600720592551	0.142544	-0.003518356543757	-0.0139238611001322	0.00688714801261817	0.507502	-0.00318036762164567	-0.0135853675101395	0.00722463226684812	0.549109	---	---	---	Brain Imaging	No-Subcat
20277#1112	215943/869(216812)	Job code at visit: Directors and chief executives of major organisations	UK Biobank Assessment Centre > Verbal interview > Employment	LOGISTIC-BINARY	0.951204206660083	0.889643681919144	1.01694807916809	0.142571	0.95956931427944	0.897453175631756	1.02590993684444	0.226531	0.96222149495836	0.899961003694467	1.0287409659209	0.258999	---	---	---	Sociodemographic	No-Subcat
20003#1140910512	336811/119(336930)	Treatment/medication code: ismo - isosorbide mononitrate	UK Biobank Assessment Centre > Verbal interview > Medications	LOGISTIC-BINARY	0.873774972042553	0.729365883266045	1.04623458658138	0.142633	0.988032821935691	0.825807366316802	1.18150456493615	0.895175	0.992404778686086	0.829595006459029	1.18676248497849	0.933476	---	---	---	Physical Health	Cardiovascular Health
41272#V542	336724/247(336971)	Operative procedures - OPCS4: V54.2 Graft of bone to spine NEC	Health-related outcomes > Hospital inpatient > Summary Operations	LOGISTIC-BINARY	1.09758771953842	0.968971449574803	1.2429539395414	0.142702	1.10222251146899	0.973100978755522	1.24815337711868	0.12537	1.08851890847605	0.960919562439222	1.23285825702827	0.182142	---	---	+++	Physical Health	Musculoskeletal System
41272#G748	336826/145(336971)	Operative procedures - OPCS4: G74.8 Other specified creation of artificial opening into ileum	Health-related outcomes > Hospital inpatient > Summary Operations	LOGISTIC-BINARY	1.12961057131559	0.95952435647309	1.32925661030345	0.142728	1.11904116910506	0.950559619187648	1.31680575569571	0.176137	1.12579545976242	0.956226199177152	1.32506825387551	0.154512	---	---	+++	Physical Health	Digestive Health
20004#1498	335016/1914(336930)	Operation code: upper limb surgery	UK Biobank Assessment Centre > Verbal interview > Operations	LOGISTIC-BINARY	1.03416422073863	0.988707598752901	1.0816762446818	0.142838	1.03417929208596	0.988745414624175	1.08166651153153	0.142454	1.03018863265426	0.984920806461024	1.07751533106261	0.194444	---	---	+++	Physical Health	Musculoskeletal System
40006#C911	336529/442(336971)	Type of cancer: ICD10: C91.1 Chronic lymphocytic leukaemia	Health-related outcomes > Cancer register	LOGISTIC-BINARY	0.932414380276985	0.849018798659299	1.02385649414208	0.142939	0.914296420413732	0.832597817832173	1.003867240687	0.0604388	0.914792178944063	0.833135951555132	1.00435537701923	0.0617867	---	---	---	Physical Health	Cancer
41272#W035	336803/168(336971)	Operative procedures - OPCS4: W03.5 Localised fusion of joints of midfoot and forefoot	Health-related outcomes > Hospital inpatient > Summary Operations	LOGISTIC-BINARY	0.892845116348852	0.767051090516113	1.03889193429843	0.143037	0.964785676548556	0.829203960736122	1.12214540841951	0.642293	0.959305726727572	0.824569869079395	1.11581156155545	0.590298	---	---	---	Physical Health	Musculoskeletal System
22033	280834	Summed days activity	UK Biobank Assessment Centre > Touchscreen > Lifestyle and environment > Physical activity > MET Scores	LINEAR	-0.00276175341447493	-0.00645807241275478	0.000934565583804921	0.143081	-0.00449251148672398	-0.00819237684676115	-0.00079264612668681	0.0173194	-0.00470671095062391	-0.0084067635233991	-0.00100665837784873	0.0126598	---	---	---	Lifestyle/Behaviours	No-Subcat
20697	127840	Liking for pears	Online follow-up > Food (and other) preferences	ORDERED-LOGISTIC	0.9927219690135	0.983062783555322	1.00247606180138	0.143123	1.0024393181935	0.992684022877195	1.01229048065837	0.625335	1.00262066375061	0.992861327739418	1.01247592921008	0.599976	---	---	-++	Lifestyle/Behaviours	No-Subcat
20003#1140910832	336649/281(336930)	Treatment/medication code: sodium warfarin	UK Biobank Assessment Centre > Verbal interview > Medications	LOGISTIC-BINARY	0.915875707610598	0.814136082705575	1.03009587647533	0.143178	0.967090086735892	0.860154888844026	1.08706789650718	0.575292	0.974143795793998	0.866519205026406	1.09496795018656	0.660772	---	---	---	Physical Health	Cardiovascular Health
41200#U071	335855/1116(336971)	Operative procedures - main OPCS4: U07.1 Computed tomography of chest	Health-related outcomes > Hospital inpatient > Summary Operations	LOGISTIC-BINARY	1.04488670591832	0.985206102991758	1.10812077624793	0.143203	1.04112360405978	0.981731879422501	1.10404581957186	0.178494	1.03896157139278	0.979683901845759	1.1017857649535	0.202103	---	---	+++	Physical Health	General Health and Miscellaneous
41272#X903	336582/389(336971)	Operative procedures - OPCS4: X90.3 Neutropenia drugs Band 1	Health-related outcomes > Hospital inpatient > Summary Operations	LOGISTIC-BINARY	0.928312375618548	0.840227906914664	1.02546981975626	0.143265	0.96248650928037	0.871298862382727	1.06305326037959	0.451111	0.961532947372901	0.870485342692933	1.06199908454398	0.439328	---	---	---	Physical Health	Blood and Immune System
111	65290/271640(336930)	Aide-memoire completed	UK Biobank Assessment Centre > Procedural metrics	LOGISTIC-BINARY	0.993606552037446	0.985109350049223	1.00217761908935	0.14329	0.994966191937915	0.986455878938462	1.00355051251799	0.249568	0.994781094624337	0.986271887811906	1.00336404576257	0.232557	---	---	---	Auxiliary Variables	No-Subcat
27231	28128	Volume of superiorparietal (left hemisphere)	UK Biobank Assessment Centre > Imaging > Brain MRI > T1 structural brain MRI > Freesurfer DKT	LINEAR	-0.00826343002473826	-0.0193296377411322	0.0028027776916557	0.143309	-0.0121157736195927	-0.0232004209592045	-0.00103112627998088	0.0321717	-0.0123734413578292	-0.0234574962512162	-0.00128938646444218	0.0286737	---	---	---	Brain Imaging	No-Subcat
41272#W232	336157/814(336971)	Operative procedures - OPCS4: W23.2 Secondary open reduction of fracture of bone and extramedullary fixation HFQ	Health-related outcomes > Hospital inpatient > Summary Operations	LOGISTIC-BINARY	1.05267344423053	0.982687807003917	1.12755811732343	0.143401	1.07170445858887	1.00050481853843	1.14788675328713	0.0482212	1.06906466418347	0.998011789730452	1.14512344784065	0.0569241	---	---	+++	Physical Health	Musculoskeletal System
131166	316371/20600(336971)	Date H26 first reported (other cataract)	Health-related outcomes > First occurrences > Eye and adnexa disorders	LOGISTIC-BINARY	1.0107842682234	0.99636100733834	1.02541388410554	0.14348	1.01893569846418	1.00442837115869	1.03365040709171	0.0103436	1.01811537893037	1.00361956482284	1.03281938779689	0.0141306	---	---	+++	Physical Health	Eyes
20088#349	44468/3277(47745)	Types of spreads/sauces consumed: Gravy	Online follow-up > Diet by 24-hour recall > Spreads/sauces/cooking oils yesterday	LOGISTIC-BINARY	1.0268519204395	0.991010600413981	1.06396955204591	0.14368	0.99879090930297	0.963940335100162	1.03488609487091	0.946757	0.996702625879381	0.961927267636414	1.0327250413401	0.85534	---	---	+--	Lifestyle/Behaviours	No-Subcat
41210#Z061	336682/289(336971)	Operative procedures - secondary OPCS4: Z06.1 Cervical spinal cord	Health-related outcomes > Hospital inpatient > Summary Operations	LOGISTIC-BINARY	1.08962745180067	0.971074430997778	1.22238116934168	0.14376	1.05821716877285	0.942985579581601	1.18727886986702	0.335624	1.05629606751932	0.941251376443068	1.18524412189551	0.351633	---	---	+++	Physical Health	Nervous System
41272#Z061	336682/289(336971)	Operative procedures - OPCS4: Z06.1 Cervical spinal cord	Health-related outcomes > Hospital inpatient > Summary Operations	LOGISTIC-BINARY	1.08962745180067	0.971074430997778	1.22238116934168	0.14376	1.05821716877285	0.942985579581601	1.18727886986702	0.335624	1.05629606751932	0.941251376443068	1.18524412189551	0.351633	---	---	+++	Physical Health	Nervous System
41272#S681	336783/188(336971)	Operative procedures - OPCS4: S68.1 Total excision of nail	Health-related outcomes > Hospital inpatient > Summary Operations	LOGISTIC-BINARY	1.11227856772723	0.964227373023918	1.2826560777041	0.143797	1.07728175608509	0.934001266806392	1.24215026415121	0.30608	1.06033115106872	0.919250349358815	1.22282348728203	0.420957	---	---	+++	Physical Health	Skin and Soft Tissue
25419	26307	Mean OD in posterior corona radiata on FA skeleton (left)	UK Biobank Assessment Centre > Imaging > Brain MRI > Diffusion brain MRI > dMRI skeleton	LINEAR	-0.00874271368611788	-0.0204664934769913	0.00298106610475555	0.143846	0.000522081124160852	-0.0112195318037169	0.0122636940520386	0.930551	0.000721106990216108	-0.0110210785081837	0.0124632924886159	0.904191	---	---	-++	Brain Imaging	No-Subcat
41210#Y032	336072/899(336971)	Operative procedures - secondary OPCS4: Y03.2 Renewal of prosthesis in organ NOC	Health-related outcomes > Hospital inpatient > Summary Operations	LOGISTIC-BINARY	1.04998425346688	0.983442069915333	1.12095142180849	0.144041	1.03564286755832	0.970028542568208	1.10561876907019	0.294039	1.03153052616615	0.9661668260046	1.10126721024193	0.352488	---	---	+++	Physical Health	General Health and Miscellaneous
41272#Y032	336072/899(336971)	Operative procedures - OPCS4: Y03.2 Renewal of prosthesis in organ NOC	Health-related outcomes > Hospital inpatient > Summary Operations	LOGISTIC-BINARY	1.04998425346688	0.983442069915333	1.12095142180849	0.144041	1.03564286755832	0.970028542568208	1.10561876907019	0.294039	1.03153052616615	0.9661668260046	1.10126721024193	0.352488	---	---	+++	Physical Health	General Health and Miscellaneous
41210#Z779	336428/543(336971)	Operative procedures - secondary OPCS4: Z77.9 Tibia NEC	Health-related outcomes > Hospital inpatient > Summary Operations	LOGISTIC-BINARY	1.06466228796443	0.978747202370144	1.15798199068897	0.144119	1.03293075030964	0.949505573222638	1.12356185628555	0.450501	1.03107206960739	0.94778976904038	1.12159567956919	0.476221	---	---	+++	Physical Health	Musculoskeletal System
41272#Z779	336428/543(336971)	Operative procedures - OPCS4: Z77.9 Tibia NEC	Health-related outcomes > Hospital inpatient > Summary Operations	LOGISTIC-BINARY	1.06466228796443	0.978747202370144	1.15798199068897	0.144119	1.03293075030964	0.949505573222638	1.12356185628555	0.450501	1.03107206960739	0.94778976904038	1.12159567956919	0.476221	---	---	+++	Physical Health	Musculoskeletal System
41273#914	336800/171(336971)	Operative procedures - OPCS3: 914 Excision of other lesion of skin or subcutaneous tissue	Health-related outcomes > Hospital inpatient > Summary Operations	LOGISTIC-BINARY	0.894463125896688	0.7700227929644	1.03873594514235	0.144134	1.03408228427964	0.890558842248721	1.20042522622224	0.659929	1.03272366030421	0.889387759028897	1.19898454538441	0.672594	---	---	-++	Physical Health	Skin and Soft Tissue
20179-2	43722/57268	FI8 : chained arithmetic	Online follow-up > Cognitive function online > Fluid intelligence / reasoning	MULTINOMIAL-LOGISTIC	0	0	0	0.144178	0	0	0	0.690375	0	0	0	0.762639	---	---	---	Brain/Cognition	No-Subcat
41272#W132	336783/188(336971)	Operative procedures - OPCS4: W13.2 Displacement osteotomy	Health-related outcomes > Hospital inpatient > Summary Operations	LOGISTIC-BINARY	1.11201429354115	0.964109094991802	1.282196157512	0.144382	1.19571575707594	1.03694321935165	1.37838125134568	0.0138302	1.19307183231275	1.03447042556946	1.37574240196483	0.0152179	---	---	+++	Physical Health	Musculoskeletal System
41200#T249	336658/313(336971)	Operative procedures - main OPCS4: T24.9 Unspecified primary repair of umbilical hernia	Health-related outcomes > Hospital inpatient > Summary Operations	LOGISTIC-BINARY	1.08588782885158	0.972029945106526	1.21283897895049	0.144473	1.0498528855474	0.939828521492905	1.17252622359468	0.388645	1.05571797972508	0.94508378773769	1.17915565559832	0.336788	---	---	+++	Physical Health	Skin and Soft Tissue
131708	327029/9942(336971)	Date L08 first reported (other local infections of skin and subcutaneous tissue)	Health-related outcomes > First occurrences > Skin and subcutaneous tissue disorders	LOGISTIC-BINARY	1.0149740266076	0.994909076757235	1.03543765822585	0.144515	1.025131924901	1.00487771993566	1.04578854297279	0.0147592	1.0261822846119	1.0059048201362	1.04686496598862	0.0111368	---	---	+++	Physical Health	Skin and Soft Tissue
41210#S065	335539/1432(336971)	Operative procedures - secondary OPCS4: S06.5 Excision of lesion of skin of head or neck NEC	Health-related outcomes > Hospital inpatient > Summary Operations	LOGISTIC-BINARY	1.0393736184272	0.986808051332443	1.0946916979855	0.144521	1.02502597334368	0.973238328175637	1.07952317627071	0.349834	1.02402757761704	0.972290220345124	1.07848837372708	0.369229	---	---	+++	Physical Health	Skin and Soft Tissue
25863	27876	Volume of grey matter in Frontal Operculum Cortex (right)	UK Biobank Assessment Centre > Imaging > Brain MRI > T1 structural brain MRI > Regional grey matter volumes (FAST)	LINEAR	-0.00822669770154357	-0.0192797210880843	0.00282632568499718	0.144617	-0.00657347322704399	-0.0176462835347617	0.00449933708067368	0.244596	-0.00688517143955931	-0.0179565012369187	0.00418615835780004	0.222878	---	---	---	Brain Imaging	No-Subcat
25565	26308	Weighted-mean MO in tract superior thalamic radiation (left)	UK Biobank Assessment Centre > Imaging > Brain MRI > Diffusion brain MRI > dMRI weighted means	LINEAR	-0.00853528179290587	-0.0200055583718167	0.00293499478600491	0.14471	-0.00888118543637268	-0.0203685175765733	0.00260614670382794	0.12969	-0.00911323202012146	-0.0206010993452778	0.00237463530503485	0.119983	---	---	---	Brain Imaging	No-Subcat
3064	306768	Peak expiratory flow (PEF)	UK Biobank Assessment Centre > Physical measures > Spirometry	LINEAR	-0.00212511398997209	-0.00498161162736423	0.000731383647420049	0.144804	-0.0046234532090316	-0.00748092881077841	-0.0017659776072848	0.00151787	-0.00482717403311637	-0.00768473066654315	-0.00196961739968958	0.000930025	---	-++	---	Physical Health	Respiratory Health
5105	60284	6mm strong meridian angle (left)	UK Biobank Assessment Centre > Physical measures > Eye measures > Autorefraction	LINEAR	-0.00593519433685522	-0.013921652293227	0.00205126361951653	0.145235	-0.0100875476245647	-0.0180512554017983	-0.00212383984733103	0.0130412	-0.0103472620138183	-0.0183080640541174	-0.00238645997351926	0.0108502	---	---	---	Physical Health	Eyes
22617#5323	84240/337(84577)	Job code - historical: Painters and decorators	Online follow-up > Work environment > Employment history	LOGISTIC-BINARY	1.0828020471143	0.97281068144405	1.20507353474091	0.145255	1.14651632122401	1.03031933775186	1.27565901793412	0.0120963	1.13046961144876	1.01575955784326	1.25807176212086	0.0246417	---	---	+++	Sociodemographic	No-Subcat
22601#52493053	84306/271(84577)	Job coding: other electrical or electronics technician, including alarm engineer, office machinery engineer or mechanic	Online follow-up > Work environment > Employment history	LOGISTIC-BINARY	1.0927132843461	0.96971776765688	1.23107081476558	0.145259	1.0829405151827	0.961205170362357	1.21990727406567	0.19003	1.08266212047341	0.960882510180269	1.21979060244001	0.191908	---	---	+++	Sociodemographic	No-Subcat
41246#2480	322191/770(322961)	Treatment speciality of consultant (recoded): Respiratory Physiology	Health-related outcomes > Hospital inpatient > Summary Administration	LOGISTIC-BINARY	1.05401839203937	0.981922792495179	1.13131093985938	0.145335	1.05068576349443	0.978776847467869	1.12778275635198	0.171398	1.04956606289657	0.977713000364186	1.12663836519147	0.181043	---	---	+++	Auxiliary Variables	No-Subcat
41210#Z761	336622/349(336971)	Operative procedures - secondary OPCS4: Z76.1 Head of femur	Health-related outcomes > Hospital inpatient > Summary Operations	LOGISTIC-BINARY	1.08098015863215	0.973322941867546	1.20033275082482	0.145387	1.0410080636895	0.93730429042845	1.15596922693115	0.452465	1.0486100003393	0.944160104503629	1.16447262592704	0.374994	---	---	+++	Physical Health	Musculoskeletal System
41272#Z761	336622/349(336971)	Operative procedures - OPCS4: Z76.1 Head of femur	Health-related outcomes > Hospital inpatient > Summary Operations	LOGISTIC-BINARY	1.08098015863215	0.973322941867546	1.20033275082482	0.145387	1.0410080636895	0.93730429042845	1.15596922693115	0.452465	1.0486100003393	0.944160104503629	1.16447262592704	0.374994	---	---	+++	Physical Health	Musculoskeletal System
41210#E022	336866/105(336971)	Operative procedures - secondary OPCS4: E02.2 Reconstruction of nose NEC	Health-related outcomes > Hospital inpatient > Summary Operations	LOGISTIC-BINARY	0.867218881179895	0.715646610384389	1.05029745994335	0.145494	0.986371479185837	0.815001378060215	1.19305881410896	0.887752	0.988323274032047	0.8167482905764	1.19547196270195	0.903805	---	---	---	Physical Health	Respiratory Health
20003#1140868772	336817/113(336930)	Treatment/medication code: didronel 200mg tablet	UK Biobank Assessment Centre > Verbal interview > Medications	LOGISTIC-BINARY	1.14630135450837	0.95353550538096	1.3773149783136	0.145523	1.24335079383021	1.03537219329531	1.49232255758073	0.0195162	1.25626100842602	1.04590971977461	1.50844679109099	0.0146	---	---	+++	Physical Health	Musculoskeletal System
41272#A842	336595/376(336971)	Operative procedures - OPCS4: A84.2 Electromyography	Health-related outcomes > Hospital inpatient > Summary Operations	LOGISTIC-BINARY	1.07779631754229	0.974258567731527	1.19213455711076	0.145598	1.09502768010765	0.989907143041902	1.21111307629376	0.0776341	1.09696859604161	0.991619032678291	1.21338453779787	0.0722227	---	---	+++	Physical Health	Nervous System
27484	28128	Volume of G+S-cingul-Mid-Post (left hemisphere)	UK Biobank Assessment Centre > Imaging > Brain MRI > T1 structural brain MRI > Freesurfer a2009s	LINEAR	-0.00820898476829892	-0.0192689817749492	0.00285101223835131	0.145738	-0.0059603339136142	-0.0170394405978004	0.00511877277057199	0.291679	-0.00569234336065995	-0.0167709161250273	0.00538622940370738	0.313894	---	---	---	Brain Imaging	No-Subcat
41210#C818	336862/109(336971)	Operative procedures - secondary OPCS4: C81.8 Other specified photocoagulation of retina for detachment	Health-related outcomes > Hospital inpatient > Summary Operations	LOGISTIC-BINARY	1.14923734299111	0.95252286251935	1.38576716352386	0.145804	1.02428964864597	0.848916413148307	1.23520876731951	0.801923	1.01055331930354	0.837553086256877	1.21884989313521	0.912653	---	---	+++	Physical Health	Eyes
41272#F326	336861/110(336971)	Operative procedures - OPCS4: F32.6 Uvulopalatoplasty	Health-related outcomes > Hospital inpatient > Summary Operations	LOGISTIC-BINARY	1.14807453528035	0.952780423488492	1.38257548314346	0.145989	1.15520910717705	0.958504659566493	1.39153182892037	0.129223	1.15123575514649	0.95507646764322	1.38723978857641	0.13914	---	---	+++	Physical Health	Dental and Mouth
26553	28128	Volume of CerebralWhiteMatter (left hemisphere)	UK Biobank Assessment Centre > Imaging > Brain MRI > T1 structural brain MRI > Freesurfer ASEG	LINEAR	-0.00723360544498294	-0.0169890865565242	0.00252187566655831	0.146135	-0.00958210927185994	-0.0193539964569768	0.000189777913256963	0.054618	-0.00956529220450732	-0.0193366936802484	0.000206109271233801	0.0550318	---	---	---	Brain Imaging	No-Subcat
94	28944	Diastolic blood pressure, manual reading	UK Biobank Assessment Centre > Physical measures > Blood pressure	LINEAR	0.00841026657293285	-0.00293259699966998	0.0197531301455357	0.146153	0.00912488402310786	-0.00222699870149628	0.020476766747712	0.115146	0.00905937108054503	-0.0022869593678813	0.0204057015289714	0.117598	---	---	+++	Physical Health	Cardiovascular Health
41210#Y712	336077/894(336971)	Operative procedures - secondary OPCS4: Y71.2 Secondary operations NOC	Health-related outcomes > Hospital inpatient > Summary Operations	LOGISTIC-BINARY	1.04985527882673	0.983133660514725	1.12102626333309	0.146223	1.04058288876042	0.974455764333773	1.11111956662735	0.234772	1.03766286282799	0.971708547305281	1.10804394947424	0.269682	---	---	+++	Physical Health	General Health and Miscellaneous
41272#Y712	336077/894(336971)	Operative procedures - OPCS4: Y71.2 Secondary operations NOC	Health-related outcomes > Hospital inpatient > Summary Operations	LOGISTIC-BINARY	1.04985527882673	0.983133660514725	1.12102626333309	0.146223	1.04058288876042	0.974455764333773	1.11111956662735	0.234772	1.03766286282799	0.971708547305281	1.10804394947424	0.269682	---	---	+++	Physical Health	General Health and Miscellaneous
22601#92593346	84428/149(84577)	Job coding: other sales occupations including bill poster, ticket checker	Online follow-up > Work environment > Employment history	LOGISTIC-BINARY	1.12624262928659	0.959121129243247	1.32198278172424	0.146383	1.12024800959121	0.954136539302614	1.31486566429491	0.165133	1.14032329021838	0.971145134266959	1.3387724443989	0.108847	---	---	+++	Sociodemographic	No-Subcat
20550#3	103994/6086(110080)	Activities undertaken to treat anxiety: Other therapeutic activities such as mindfulness, yoga or art classes	Online follow-up > Mental health > Anxiety	LOGISTIC-BINARY	1.01952113363803	0.993260423316676	1.04646719884669	0.146415	1.03322617929832	1.00659242437084	1.06055892934067	0.0141518	1.03397605505118	1.00732121848137	1.06133435944276	0.0121588	---	---	+++	Mental Health	Anxiety
22601#52422945	84222/355(84577)	Job coding: telecommunication engineer, telephone engineer, telephone technician	Online follow-up > Work environment > Employment history	LOGISTIC-BINARY	1.08044331437922	0.97323602880634	1.19930818426287	0.14649	0.931532992065024	0.839007557037302	1.03414349742526	0.183672	0.933452545112017	0.840787616279037	1.03627537864958	0.196592	---	---	+--	Sociodemographic	No-Subcat
22617#5242	84222/355(84577)	Job code - historical: Telecommunications engineers	Online follow-up > Work environment > Employment history	LOGISTIC-BINARY	1.08044331437922	0.97323602880634	1.19930818426287	0.14649	0.931532992065024	0.839007557037302	1.03414349742526	0.183672	0.933452545112017	0.840787616279037	1.03627537864958	0.196592	---	---	+--	Sociodemographic	No-Subcat
41272#Q558	336688/283(336971)	Operative procedures - OPCS4: Q55.8 Other specified other examination of female genital tract	Health-related outcomes > Hospital inpatient > Summary Operations	LOGISTIC-BINARY	1.09012565484485	0.970126934358695	1.2246758748035	0.146576	1.0431081933826	0.927967217177561	1.17229533447714	0.479046	1.0494640645031	0.933621569201657	1.17952536995094	0.418246	---	---	+++	Physical Health	Genitourinary Health
6155#4	322798/12571(335369)	Vitamin and mineral supplements: Vitamin D	UK Biobank Assessment Centre > Touchscreen > Health and medical history > Medication	LOGISTIC-BINARY	1.01333612614116	0.995368784253646	1.03162326369233	0.146612	1.01459161132085	0.996613636297386	1.03288953443168	0.112218	1.0139349550129	0.995967650356432	1.03222374301372	0.129225	---	---	+++	Physical Health	Nutrition
27408	28128	Mean thickness of G+S-cingul-Ant (left hemisphere)	UK Biobank Assessment Centre > Imaging > Brain MRI > T1 structural brain MRI > Freesurfer a2009s	LINEAR	0.00859164407889839	-0.00301105293250501	0.0201943410903018	0.146682	0.00827847842537234	-0.00334409079075896	0.0199010476415037	0.162697	0.00824224382626231	-0.00337974857045561	0.0198642362229802	0.164523	---	---	+++	Brain Imaging	No-Subcat
104920	47654	Time spent doing light physical activity	Online follow-up > Diet by 24-hour recall > Physical activity yesterday	ORDERED-LOGISTIC	0.987866005347669	0.971710280773524	1.0042903361532	0.146752	0.993691948283911	0.977446880544858	1.01020700739651	0.451781	0.993297038995015	0.977070623730508	1.009792929716	0.423526	---	---	---	Lifestyle/Behaviours	No-Subcat
131498	334254/2717(336971)	Date J47 first reported (bronchiectasis)	Health-related outcomes > First occurrences > Respiratory system disorders	LOGISTIC-BINARY	1.02836812614896	0.990209910873217	1.06797350280039	0.146941	1.01341667272111	0.975868941353774	1.05238580448278	0.488885	1.01339415586785	0.975850530205729	1.05236739978559	0.489618	---	---	+++	Physical Health	Respiratory Health
41246#1390	310120/13644(323764)	Treatment speciality of consultant (recoded): Dermatology	Health-related outcomes > Hospital inpatient > Summary Administration	LOGISTIC-BINARY	1.01280331431403	0.99553329056437	1.0303687754836	0.147065	1.01788250563342	1.00054074119369	1.03552081030802	0.0431906	1.01874270334745	1.00138514836671	1.03639870387819	0.0341762	---	---	+++	Auxiliary Variables	No-Subcat
131352	330573/6398(336971)	Date I49 first reported (other cardiac arrhythmias)	Health-related outcomes > First occurrences > Circulatory system disorders	LOGISTIC-BINARY	1.01850488590564	0.993564115528485	1.04406229317251	0.147114	1.0299743681341	1.00478592164617	1.05578493062383	0.0193696	1.02927865456054	1.00410306082019	1.05507976252432	0.0223537	---	---	+++	Physical Health	Cardiovascular Health
22608#0	21018/63328(84346)	Workplace very hot: Rarely/never	Online follow-up > Work environment > Employment history	LOGISTIC-BINARY	0.988509366200481	0.9731835324009	1.0040774467601	0.147159	0.988802189265617	0.97347224967428	1.00437411403389	0.15779	0.990134886070479	0.974783352132688	1.0057281753873	0.213668	---	---	---	Sociodemographic	No-Subcat
102310	47540	Chocolate sweet intake	Online follow-up > Diet by 24-hour recall > Soup/snacks/pastries yesterday	ORDERED-LOGISTIC	0.968276640991381	0.926970607734758	1.01142328102578	0.147249	0.977078562179073	0.935373005663508	1.02064364792388	0.297469	0.974757043217074	0.933198706440111	1.01816610625818	0.250095	---	---	---	Lifestyle/Behaviours	No-Subcat
22601#32323112	84467/110(84577)	Job coding: benefits advisor, citizens advice bureau adviser, debt counsellor	Online follow-up > Work environment > Employment history	LOGISTIC-BINARY	1.14797492995783	0.95224791459857	1.38314387715146	0.147296	1.03726479138548	0.85995844079003	1.25047943416759	0.701673	1.04043910088661	0.862652181883362	1.25446548758168	0.678146	---	---	+++	Sociodemographic	No-Subcat
41210#W085	336352/619(336971)	Operative procedures - secondary OPCS4: W08.5 Partial excision of bone NEC	Health-related outcomes > Hospital inpatient > Summary Operations	LOGISTIC-BINARY	1.0599943672499	0.979537846001809	1.14694138736855	0.147732	1.00785690778809	0.931320032169797	1.09057555763625	0.845909	1.0070566557717	0.930591350165022	1.08973582228165	0.861391	---	---	+++	Physical Health	Musculoskeletal System
41200#A624	336832/139(336971)	Operative procedures - main OPCS4: A62.4 Primary microsurgical repair of peripheral nerve NEC	Health-related outcomes > Hospital inpatient > Summary Operations	LOGISTIC-BINARY	1.13035096303269	0.957307461451549	1.3340157562783	0.147777	1.11666342290794	0.945528065019375	1.31812362005823	0.192934	1.11756587403212	0.946220676821162	1.31951413578788	0.190121	---	---	+++	Physical Health	Nervous System
25678	26307	Weighted-mean OD in tract acoustic radiation (right)	UK Biobank Assessment Centre > Imaging > Brain MRI > Diffusion brain MRI > dMRI weighted means	LINEAR	-0.00874631202163219	-0.0205926595569683	0.00310003551370394	0.147871	-0.0106620706830817	-0.0225257296465697	0.00120158828040619	0.0781597	-0.0105917031050146	-0.0224559514282411	0.00127254521821191	0.0801608	---	---	---	Brain Imaging	No-Subcat
41210#K561	336750/221(336971)	Operative procedures - secondary OPCS4: K56.1 Transluminal insertion of pulsation balloon into aorta	Health-related outcomes > Hospital inpatient > Summary Operations	LOGISTIC-BINARY	0.906968486472787	0.794464885744449	1.03510588071648	0.147994	0.982702568553994	0.861159697981085	1.12107109789234	0.79539	0.973886698399858	0.853481380686573	1.11106461928664	0.694127	---	---	---	Physical Health	Cardiovascular Health
27153	28128	Area of lingual (left hemisphere)	UK Biobank Assessment Centre > Imaging > Brain MRI > T1 structural brain MRI > Freesurfer DKT	LINEAR	-0.0081695950443859	-0.0192385616144282	0.00289937152565638	0.148009	-0.00691209339490731	-0.0180001053021008	0.00417591851228615	0.221769	-0.00719897971031811	-0.0182864130202091	0.00388845359957293	0.203155	---	---	---	Brain Imaging	No-Subcat
20277#2423	214645/2167(216812)	Job code at visit: Management consultants, actuaries, economists and statisticians	UK Biobank Assessment Centre > Verbal interview > Employment	LOGISTIC-BINARY	0.969168652035348	0.928880941964847	1.01117144563045	0.148122	0.975343495956651	0.934794719430175	1.01762180906795	0.249018	0.975156459407997	0.934624831053733	1.01742687557777	0.245346	---	---	---	Sociodemographic	No-Subcat
41210#X369	336473/498(336971)	Operative procedures - secondary OPCS4: X36.9 Unspecified blood withdrawal	Health-related outcomes > Hospital inpatient > Summary Operations	LOGISTIC-BINARY	1.06691575646498	0.977177032350024	1.16474139361502	0.148166	1.04260460406303	0.954893523642543	1.13822567795078	0.351731	1.04540437504658	0.957452520397544	1.14133942925605	0.321792	---	---	+++	Physical Health	General Health and Miscellaneous
23317	3722	Arms combined bone area	UK Biobank Assessment Centre > Imaging > DXA assessment > Bone size, mineral and density by DXA	LINEAR	0.0157724462147166	-0.0056088331211974	0.0371537255506306	0.14818	0.0179980631945553	-0.00320894504107802	0.0392050714301886	0.09621	0.0167172958848731	-0.00451465367226937	0.0379492454420156	0.122744	---	---	+++	Physical Health	Musculoskeletal System
41229#5QE	329561/7410(336971)	PCT responsible for patient data: OXFORDSHIRE PCT	Health-related outcomes > Hospital inpatient > Summary Administration	LOGISTIC-BINARY	1.01719633978749	0.993950561525213	1.04097709660328	0.148235	0.991244922971385	0.968565006340591	1.01444689075327	0.456409	0.989927309649294	0.967280178689019	1.01309855097699	0.391181	---	---	+--	Auxiliary Variables	No-Subcat
20089#465	9522/38223(47745)	Type of meals eaten: Home cooked meals	Online follow-up > Diet by 24-hour recall > Meal type yesterday	LOGISTIC-BINARY	0.983539784991729	0.961655294104095	1.0059258891224	0.148301	0.988761018199351	0.966747242613426	1.01127831943501	0.325186	0.988223216448627	0.966219726730891	1.01072845884015	0.302461	---	---	---	Lifestyle/Behaviours	No-Subcat
1339	335838	Non-oily fish intake	UK Biobank Assessment Centre > Touchscreen > Lifestyle and environment > Diet	ORDERED-LOGISTIC	0.995291376278926	0.98894168445553	1.00168183752977	0.148351	0.996927167691561	0.990571267998852	1.00332384936757	0.345626	0.99763413448186	0.991274059326317	1.00403501626964	0.467896	---	---	---	Lifestyle/Behaviours	No-Subcat
131782	334990/1981(336971)	Date L65 first reported (other nonscarring hair loss)	Health-related outcomes > First occurrences > Skin and subcutaneous tissue disorders	LOGISTIC-BINARY	1.03310933215746	0.988454411066575	1.07975017900659	0.148364	1.0394991849378	0.99457555521816	1.08642169119187	0.0855774	1.04167708465112	0.996650714521107	1.08871904325367	0.0700617	---	---	+++	Physical Health	Skin and Soft Tissue
41272#T968	336779/192(336971)	Operative procedures - OPCS4: T96.8 Other specified other operations on soft tissue	Health-related outcomes > Hospital inpatient > Summary Operations	LOGISTIC-BINARY	1.10966945489638	0.963439798976862	1.27765269294676	0.148419	1.13865823578064	0.988799999499379	1.31079168741133	0.0709698	1.13157557094051	0.982533810244297	1.30294994453458	0.0860266	---	---	+++	Physical Health	Skin and Soft Tissue
30110	326977	Platelet distribution width	Biological samples > Assay results > Blood assays > Blood count	LINEAR	-0.00249850615516056	-0.00588743721602784	0.000890424905706723	0.148459	-0.00283642411880715	-0.0062255017251585	0.000552653487544204	0.100931	-0.0028784376150855	-0.00626769912887998	0.000510823898708969	0.096	---	---	---	Physical Health	Blood and Immune System
25895	27876	Volume of grey matter in V Cerebellum (left)	UK Biobank Assessment Centre > Imaging > Brain MRI > T1 structural brain MRI > Regional grey matter volumes (FAST)	LINEAR	-0.00813467398460296	-0.0191689471080522	0.00289959913884625	0.148473	-0.0118932392697178	-0.0229466438535049	-0.000839834685930714	0.0349558	-0.0110947047892076	-0.0221467719442658	-4.26376341494186e-05	0.0491227	---	---	---	Brain Imaging	No-Subcat
41210#O111	336371/600(336971)	Operative procedures - secondary OPCS4: O11.1 Gastro-oesophageal junction	Health-related outcomes > Hospital inpatient > Summary Operations	LOGISTIC-BINARY	1.06085901512369	0.979105467982305	1.14931845328775	0.148493	1.07009193802283	0.987739458875798	1.15918988236694	0.0970839	1.06857469661951	0.986309577270702	1.1576248651752	0.104499	---	---	+++	Physical Health	Digestive Health
41272#O111	336371/600(336971)	Operative procedures - OPCS4: O11.1 Gastro-oesophageal junction	Health-related outcomes > Hospital inpatient > Summary Operations	LOGISTIC-BINARY	1.06085901512369	0.979105467982305	1.14931845328775	0.148493	1.07009193802283	0.987739458875798	1.15918988236694	0.0970839	1.06857469661951	0.986309577270702	1.1576248651752	0.104499	---	---	+++	Physical Health	Digestive Health
41200#T279	336802/169(336971)	Operative procedures - main OPCS4: T27.9 Unspecified repair of other hernia of abdominal wall	Health-related outcomes > Hospital inpatient > Summary Operations	LOGISTIC-BINARY	1.1173283018171	0.961028294932306	1.29854504943461	0.148506	1.10203760819428	0.947846732102767	1.28080433969127	0.20582	1.09823332404336	0.944517653829004	1.27663039470998	0.222808	---	---	+++	Physical Health	Skin and Soft Tissue
41200#J185	336810/161(336971)	Operative procedures - main OPCS4: J18.5 Partial cholecystectomy NEC	Health-related outcomes > Hospital inpatient > Summary Operations	LOGISTIC-BINARY	1.12032561276583	0.960050282783658	1.30681319609283	0.148645	1.03816715747507	0.889541009559165	1.21114715739666	0.634248	1.03218493163432	0.884431768599034	1.20430958054338	0.687516	---	---	+++	Physical Health	Digestive Health
41272#K621	336352/619(336971)	Operative procedures - OPCS4: K62.1 Percutaneous transluminal ablation of pulmonary vein to left atrium conducting system	Health-related outcomes > Hospital inpatient > Summary Operations	LOGISTIC-BINARY	1.05977422487866	0.979408914658748	1.14661411803399	0.14878	1.01980554328606	0.94249414338883	1.10334617741558	0.625625	1.01874092522524	0.941516998621942	1.10222572499007	0.64419	---	---	+++	Physical Health	Cardiovascular Health
26677	28128	Volume of CeM (left hemisphere)	UK Biobank Assessment Centre > Imaging > Brain MRI > T1 structural brain MRI > Freesurfer subsegmentation	LINEAR	0.00818709406516077	-0.0029280299894283	0.0193022181197498	0.14883	0.00465702547658145	-0.00647738427545541	0.0157914352286183	0.412337	0.00442872736649722	-0.0067051391800357	0.0155625939130301	0.435603	---	---	+++	Brain Imaging	No-Subcat
20004#1533	336392/538(336930)	Operation code: achilles tendon repair	UK Biobank Assessment Centre > Verbal interview > Operations	LOGISTIC-BINARY	1.06428100315361	0.977870701817317	1.15818599203679	0.148982	1.0858800578215	0.997746493348225	1.1816570941555	0.0562354	1.0900004038631	1.00149663255713	1.18623521971674	0.0459759	---	---	+++	Physical Health	Musculoskeletal System
102180	47735	Fruitcake intake	Online follow-up > Diet by 24-hour recall > Soup/snacks/pastries yesterday	ORDERED-LOGISTIC	0.969599536565786	0.929785507880265	1.01111842821888	0.14899	0.972274284381209	0.932461275383034	1.01378717703926	0.187478	0.968984019095762	0.929336019672193	1.01032350989061	0.139373	---	---	---	Lifestyle/Behaviours	No-Subcat
26919	28128	Volume of supramarginal (right hemisphere)	UK Biobank Assessment Centre > Imaging > Brain MRI > T1 structural brain MRI > Freesurfer desikan white	LINEAR	-0.00794277184072162	-0.0187326262560816	0.00284708257463831	0.149072	-0.00930299130425261	-0.0201111484842896	0.00150516587578442	0.0915975	-0.00846923571111834	-0.0192769469154035	0.00233847549316687	0.124562	---	---	---	Brain Imaging	No-Subcat
20087#162	42657/5088(47745)	Types of spread used on bread/crackers: Normal fat butter on bread/crackers	Online follow-up > Diet by 24-hour recall > Bread/pasta/rice yesterday	LOGISTIC-BINARY	0.978796594388906	0.950700730237972	1.00770522746192	0.14908	0.995802809312296	0.967246392476506	1.02519228973504	0.776874	0.995390924408694	0.966848289788332	1.02476939473896	0.755592	---	---	---	Lifestyle/Behaviours	No-Subcat
20003#1140873474	336769/161(336930)	Treatment/medication code: lymecycline	UK Biobank Assessment Centre > Verbal interview > Medications	LOGISTIC-BINARY	0.892274849281226	0.764103953860383	1.04156936090901	0.149174	0.887876702408989	0.760215993216197	1.03661735291843	0.132747	0.880174855601652	0.753757635625203	1.02757084117587	0.106371	---	---	---	Physical Health	Infectious and Parasitical Diseases
41272#A642	336508/463(336971)	Operative procedures - OPCS4: A64.2 Primary repair of peripheral nerve NEC	Health-related outcomes > Hospital inpatient > Summary Operations	LOGISTIC-BINARY	1.0692893472061	0.976147044879696	1.17116098597445	0.149322	1.05507218183918	0.963157281899034	1.15561113793904	0.248644	1.05782483091859	0.965653665342803	1.1587032524962	0.226599	---	---	+++	Physical Health	Nervous System
41210#S359	336631/340(336971)	Operative procedures - secondary OPCS4: S35.9 Unspecified split autograft of skin	Health-related outcomes > Hospital inpatient > Summary Operations	LOGISTIC-BINARY	1.08127329463487	0.972223209824874	1.20233216053594	0.149339	1.00130220865979	0.900257238499136	1.11348835843343	0.980854	1.00074272172132	0.899785921343521	1.11289861194832	0.989076	---	---	+++	Physical Health	Skin and Soft Tissue
41200#U295	336813/158(336971)	Operative procedures - main OPCS4: U29.5 Adrenal suppression test	Health-related outcomes > Hospital inpatient > Summary Operations	LOGISTIC-BINARY	0.891393095446255	0.762247373019181	1.04202567203264	0.149427	0.971082881341172	0.830634393250311	1.13484677561151	0.712415	0.978190599474463	0.836810404670914	1.14317569250344	0.781711	---	---	---	Physical Health	Endocrine and Metabolic System
90121	72591	Fraction acceleration <= 70 milli-gravities	Additional exposures > Physical activity measurement > Acceleration intensity distribution	LINEAR	0.0052184372272586	-0.00187738873303941	0.0123142631875566	0.149468	-0.00244572681748376	-0.00953694603619326	0.00464549240122574	0.499047	-0.00172603355148933	-0.00882003938138965	0.00536797227841098	0.633446	---	---	+--	Lifestyle/Behaviours	No-Subcat
25857	27876	Volume of grey matter in Temporal Fusiform Cortex, posterior division (right)	UK Biobank Assessment Centre > Imaging > Brain MRI > T1 structural brain MRI > Regional grey matter volumes (FAST)	LINEAR	-0.00783810864503399	-0.0184965407792901	0.00282032348922215	0.149483	-0.0112007482245157	-0.0218777003180584	-0.000523796130972929	0.0397719	-0.0119772443932574	-0.0226526776805767	-0.00130181110593816	0.0278814	---	---	---	Brain Imaging	No-Subcat
41210#V544	336282/689(336971)	Operative procedures - secondary OPCS4: V54.4 Injection around spinal facet of spine	Health-related outcomes > Hospital inpatient > Summary Operations	LOGISTIC-BINARY	1.05638114809467	0.980358043515738	1.13820082834066	0.149806	1.07616862968655	0.998785398310283	1.15944520071078	0.0537076	1.07328117595642	0.996072881933624	1.15640996594012	0.0632601	---	---	+++	Physical Health	Musculoskeletal System
25727	26307	Weighted-mean ISOVF in tract superior thalamic radiation (left)	UK Biobank Assessment Centre > Imaging > Brain MRI > Diffusion brain MRI > dMRI weighted means	LINEAR	0.00849183336441909	-0.00306875208270956	0.0200524188115477	0.149948	0.000561670836901378	-0.0110164851961089	0.0121398268699117	0.924248	0.000878886767240192	-0.0106998324996082	0.0124576060340886	0.881729	---	---	+++	Brain Imaging	No-Subcat
20111#11	258407/1377(259784)	Illnesses of siblings: Parkinson's disease	UK Biobank Assessment Centre > Touchscreen > Family history	LOGISTIC-BINARY	1.03974471396144	0.98599350056855	1.09637949048282	0.149948	1.00337112862971	0.95163563511974	1.05786611620205	0.900792	1.00450464890169	0.952713729077207	1.0590752395765	0.867789	---	---	+++	Family and Childhood	No-Subcat
41200#X713	335512/1459(336971)	Operative procedures - main OPCS4: X71.3 Procurement of drugs for chemotherapy for neoplasm for regimens in Band 8	Health-related outcomes > Hospital inpatient > Summary Operations	LOGISTIC-BINARY	0.962867414626822	0.9144885192314	1.01376156192419	0.150074	0.992058884383284	0.942250395550438	1.04445683525942	0.761523	0.996025870864328	0.946031462558708	1.0486341374885	0.879507	---	---	---	Physical Health	Cancer
20247	18398	Total errors traversing numeric path (trail #1)	Online follow-up > Cognitive function online > Trail making	ORDERED-LOGISTIC	1.02037476990542	0.992723154011433	1.0487966024086	0.150179	1.014934807904	0.987519157770865	1.04311157529376	0.288677	1.01445340022224	0.98706752511658	1.04259908773812	0.304086	---	---	+++	Brain/Cognition	No-Subcat
20004#1561	321559/15371(336930)	Operation code: tonsillectomy / tonsil surgery	UK Biobank Assessment Centre > Verbal interview > Operations	LOGISTIC-BINARY	1.01198979582857	0.995690704993656	1.02855188248992	0.150196	1.0290192924958	1.01245205785247	1.04585421836485	0.000550956	1.03063646836214	1.01404088410187	1.04750171433112	0.000268799	---	-++	+++	Physical Health	Ear Nose and Throat
41210#Z488	336709/262(336971)	Operative procedures - secondary OPCS4: Z48.8 Skin of specified part of head NEC	Health-related outcomes > Hospital inpatient > Summary Operations	LOGISTIC-BINARY	0.914835654817359	0.810249990549615	1.03267259978115	0.150296	0.920047406008957	0.81499055370151	1.03840539167262	0.177552	0.912652410934842	0.808534827482822	1.0300212732275	0.138911	---	---	---	Physical Health	Skin and Soft Tissue
41272#Z488	336709/262(336971)	Operative procedures - OPCS4: Z48.8 Skin of specified part of head NEC	Health-related outcomes > Hospital inpatient > Summary Operations	LOGISTIC-BINARY	0.914835654817359	0.810249990549615	1.03267259978115	0.150296	0.920047406008957	0.81499055370151	1.03840539167262	0.177552	0.912652410934842	0.808534827482822	1.0300212732275	0.138911	---	---	---	Physical Health	Skin and Soft Tissue
20277#1212	216674/138(216812)	Job code at visit: Natural environment and conservation managers	UK Biobank Assessment Centre > Verbal interview > Employment	LOGISTIC-BINARY	0.884195996684939	0.747515719264218	1.04537943463561	0.150298	0.919883139745431	0.777850784971028	1.08733863141325	0.328423	0.928990669212502	0.785723172195017	1.09804447556739	0.388297	---	---	---	Sociodemographic	No-Subcat
20277#7122	216603/209(216812)	Job code at visit: Debt, rent and other cash collectors	UK Biobank Assessment Centre > Verbal interview > Employment	LOGISTIC-BINARY	1.10440983688152	0.964433038624546	1.2642671293121	0.150423	1.08481003807628	0.947235325200082	1.24198355105888	0.238859	1.08540792135013	0.947721813930136	1.24285159927717	0.236013	---	---	+++	Sociodemographic	No-Subcat
40012#5	336829/142(336971)	Behaviour of cancer tumour: Malignant, microinvasive	Health-related outcomes > Cancer register	LOGISTIC-BINARY	0.886037064909012	0.751177707770576	1.04469376583449	0.150448	0.900645243728307	0.763562675410236	1.06191956663043	0.213647	0.89794062388125	0.761423727021925	1.05866801515337	0.200416	---	---	---	Physical Health	Cancer
41229#5PD	336869/102(336971)	PCT responsible for patient data: NORTHAMPTONSHIRE TEACHING PCT	Health-related outcomes > Hospital inpatient > Summary Administration	LOGISTIC-BINARY	1.15259694045234	0.94939046448173	1.3983694100721	0.15056	1.09710099407664	0.903242352474856	1.33169998344018	0.349437	1.08584218399299	0.893890571477724	1.31845174135521	0.406164	---	---	+++	Auxiliary Variables	No-Subcat
22601#54122878	84474/103(84577)	Job coding: upholsterer, coach trimmer, curtain maker, mattress maker	Online follow-up > Work environment > Employment history	LOGISTIC-BINARY	0.867508118158187	0.714410067280365	1.05280181858463	0.15075	0.880702880036418	0.725431018949817	1.06870304913013	0.19868	0.876666264503237	0.722319534787921	1.06371633853489	0.182493	---	---	---	Sociodemographic	No-Subcat
22617#5412	84474/103(84577)	Job code - historical: Upholsterers	Online follow-up > Work environment > Employment history	LOGISTIC-BINARY	0.867508118158187	0.714410067280365	1.05280181858463	0.15075	0.880702880036418	0.725431018949817	1.06870304913013	0.19868	0.876666264503237	0.722319534787921	1.06371633853489	0.182493	---	---	---	Sociodemographic	No-Subcat
20003#1140909708	334439/2491(336930)	Treatment/medication code: furosemide	UK Biobank Assessment Centre > Verbal interview > Medications	LOGISTIC-BINARY	1.02936114401161	0.989496326574723	1.07080716484992	0.150874	1.05165546745696	1.01104038058586	1.09387732912469	0.0121709	1.05000355651396	1.00944199512444	1.09218000239882	0.0151825	---	---	+++	Physical Health	Cardiovascular Health
41272#X301	336574/397(336971)	Operative procedures - OPCS4: X30.1 Injection of Rh immune globulin	Health-related outcomes > Hospital inpatient > Summary Operations	LOGISTIC-BINARY	0.929920687058063	0.842072338195433	1.02675214146294	0.150902	0.953395318827349	0.863460459290002	1.05259037194374	0.344884	0.955433486419137	0.865395446279399	1.0547832013687	0.366518	---	---	---	Physical Health	Blood and Immune System
27762	28128	Volume of S-orbital-H-Shaped (right hemisphere)	UK Biobank Assessment Centre > Imaging > Brain MRI > T1 structural brain MRI > Freesurfer a2009s	LINEAR	-0.00789007806008465	-0.0186575159604868	0.00287735984031754	0.150937	-0.00237028933557647	-0.0131564989241064	0.00841592025295345	0.666672	-0.002523435498508	-0.0133091017922171	0.00826223079520108	0.646542	---	---	---	Brain Imaging	No-Subcat
41200#L631	336439/532(336971)	Operative procedures - main OPCS4: L63.1 Percutaneous transluminal angioplasty of femoral artery	Health-related outcomes > Hospital inpatient > Summary Operations	LOGISTIC-BINARY	1.06430151726178	0.977457515332811	1.15872779846277	0.151018	1.07310210783427	0.985731454973933	1.1680846783273	0.10323	1.07217352862124	0.984860864992651	1.16714391286397	0.10769	---	---	+++	Physical Health	Cardiovascular Health
20087#166	45463/2282(47745)	Types of spread used on bread/crackers: Low fat olive spread on bread/crackers	Online follow-up > Diet by 24-hour recall > Bread/pasta/rice yesterday	LOGISTIC-BINARY	0.969556897113166	0.929470681244222	1.01133185373682	0.151066	0.978592909645687	0.938199751983074	1.02069917373909	0.31418	0.97518505699271	0.934936080597908	1.01714820109493	0.242505	---	---	---	Lifestyle/Behaviours	No-Subcat
41210#L761	336709/262(336971)	Operative procedures - secondary OPCS4: L76.1 Endovascular placement of one metallic stent	Health-related outcomes > Hospital inpatient > Summary Operations	LOGISTIC-BINARY	1.09262146323624	0.968031589238583	1.23295148513694	0.151131	1.23432811852517	1.09429988492245	1.39194528811182	0.000602415	1.24628097658624	1.10472264020173	1.4057773414575	0.000341631	---	-++	+++	Physical Health	Cardiovascular Health
41272#L761	336709/262(336971)	Operative procedures - OPCS4: L76.1 Endovascular placement of one metallic stent	Health-related outcomes > Hospital inpatient > Summary Operations	LOGISTIC-BINARY	1.09262146323624	0.968031589238583	1.23295148513694	0.151131	1.23432811852517	1.09429988492245	1.39194528811182	0.000602415	1.24628097658624	1.10472264020173	1.4057773414575	0.000341631	---	-++	+++	Physical Health	Cardiovascular Health
30030	326983	Haematocrit percentage	Biological samples > Assay results > Blood assays > Blood count	LINEAR	0.00205255256965895	-0.000749818674323165	0.00485492381364107	0.151131	0.00300544746875096	0.000202952562370877	0.00580794237513105	0.035562	0.00298857843561026	0.000185930947620212	0.00579122592360031	0.0366187	---	---	+++	Physical Health	Blood and Immune System
41245#1340	335188/351(335539)	Main speciality of consultant (recoded): General practice with maternity function	Health-related outcomes > Hospital inpatient > Summary Administration	LOGISTIC-BINARY	0.925775762325731	0.833094894413478	1.02854413009128	0.151428	0.92403771195263	0.831370987132464	1.02692581115923	0.142665	0.921624250289061	0.829297737001522	1.02417539801823	0.12957	---	---	---	Auxiliary Variables	No-Subcat
41210#Z497	336459/512(336971)	Operative procedures - secondary OPCS4: Z49.7 Skin of groin	Health-related outcomes > Hospital inpatient > Summary Operations	LOGISTIC-BINARY	0.938406133931022	0.860281041586485	1.02350021155776	0.15144	0.983928507416612	0.902147545126097	1.07299605844483	0.714214	0.982108000883098	0.900505065580938	1.07102517864384	0.6832	---	---	---	Physical Health	Skin and Soft Tissue
41272#Z497	336459/512(336971)	Operative procedures - OPCS4: Z49.7 Skin of groin	Health-related outcomes > Hospital inpatient > Summary Operations	LOGISTIC-BINARY	0.938406133931022	0.860281041586485	1.02350021155776	0.15144	0.983928507416612	0.902147545126097	1.07299605844483	0.714214	0.982108000883098	0.900505065580938	1.07102517864384	0.6832	---	---	---	Physical Health	Skin and Soft Tissue
26933	28128	Area of lateraloccipital (left hemisphere)	UK Biobank Assessment Centre > Imaging > Brain MRI > T1 structural brain MRI > Freesurfer desikan pial	LINEAR	-0.00757767405487108	-0.0179319864570273	0.0027766383472851	0.151459	-0.00295519413783943	-0.0133275337107936	0.0074171454351147	0.576549	-0.00276814051615928	-0.0131399692612633	0.00760368822894475	0.600896	---	---	---	Brain Imaging	No-Subcat
27147	28128	Area of fusiform (left hemisphere)	UK Biobank Assessment Centre > Imaging > Brain MRI > T1 structural brain MRI > Freesurfer DKT	LINEAR	-0.0075661962943498	-0.0179052314439555	0.00277283885525595	0.151475	-0.00673892047614623	-0.0170957139158913	0.0036178729635988	0.202193	-0.00628818467525212	-0.0166444997390553	0.00406813038855109	0.234014	---	---	---	Brain Imaging	No-Subcat
41272#E498	336606/365(336971)	Operative procedures - OPCS4: E49.8 Other specified diagnostic fibreoptic endoscopic examination of lower respiratory tract	Health-related outcomes > Hospital inpatient > Summary Operations	LOGISTIC-BINARY	1.07790052930057	0.972731433283835	1.19423738493412	0.151765	0.992231594136086	0.895361400327598	1.09940030791503	0.881623	0.984687914857209	0.888578278696729	1.09107763802099	0.768278	---	---	+--	Physical Health	Respiratory Health
131874	335563/1408(336971)	Date M18 first reported (arthrosis of first carpometacarpal joint)	Health-related outcomes > First occurrences > Musculoskeletal system and connective tissue disorders	LOGISTIC-BINARY	1.03900078784228	0.985999503799676	1.09480416060512	0.151925	1.04395934742187	0.990756071182306	1.09997328311122	0.106824	1.03799351394059	0.985080611396658	1.09371961139433	0.162345	---	---	+++	Physical Health	Musculoskeletal System
26844	28128	Area of posteriorcingulate (right hemisphere)	UK Biobank Assessment Centre > Imaging > Brain MRI > T1 structural brain MRI > Freesurfer desikan white	LINEAR	-0.00798514114564386	-0.0189140670197802	0.00294378472849251	0.152128	-0.00858186895923903	-0.0195294220250066	0.00236568410652852	0.124428	-0.00846215803338749	-0.0194091771961983	0.0024848611294233	0.129749	---	---	---	Brain Imaging	No-Subcat
20105#78	45025/2720(47745)	Liquid used to make porridge: Porridge with water	Online follow-up > Diet by 24-hour recall > Cereal yesterday	LOGISTIC-BINARY	0.971943148677549	0.934796879574843	1.01053121314076	0.152145	0.983065223713322	0.94561165896271	1.02197997256508	0.388646	0.983801176172636	0.946321714295421	1.02274996500422	0.409782	---	---	---	Lifestyle/Behaviours	No-Subcat
1220	335826	Daytime dozing / sleeping (narcolepsy)	UK Biobank Assessment Centre > Touchscreen > Lifestyle and environment > Sleep	ORDERED-LOGISTIC	1.00591860041889	0.997826200438208	1.01407663000263	0.152161	1.00978211891051	1.00165994394606	1.01797015427654	0.0181515	1.00908019960998	1.00096359888987	1.01726261611732	0.0282544	---	---	+++	Sleep	No-Subcat
41210#H524	336015/956(336971)	Operative procedures - secondary OPCS4: H52.4 Rubber band ligation of haemorrhoid	Health-related outcomes > Hospital inpatient > Summary Operations	LOGISTIC-BINARY	1.04743442614461	0.983000665446834	1.11601867096101	0.152313	1.00712747966694	0.945142925509215	1.07310914865745	0.826456	1.01079631911686	0.948597063876651	1.07703062785966	0.740264	---	---	+++	Physical Health	Digestive Health
104300	47641	Spinach intake	Online follow-up > Diet by 24-hour recall > Fruit/vegetables yesterday	ORDERED-LOGISTIC	0.966879795628072	0.923278789499608	1.01253981985273	0.152534	0.982457546460188	0.938159092052921	1.02884770693255	0.452147	0.984849304919852	0.940492909152946	1.03129767801724	0.516149	---	---	---	Lifestyle/Behaviours	No-Subcat
41210#Z693	336816/155(336971)	Operative procedures - secondary OPCS4: Z69.3 Neck of humerus	Health-related outcomes > Hospital inpatient > Summary Operations	LOGISTIC-BINARY	1.12133360639524	0.958259385809512	1.31164759422391	0.152722	1.1194812744914	0.956850841979756	1.30924826847557	0.158256	1.12836879615553	0.964387443645481	1.31992213186503	0.131424	---	---	+++	Physical Health	Musculoskeletal System
41272#Z693	336816/155(336971)	Operative procedures - OPCS4: Z69.3 Neck of humerus	Health-related outcomes > Hospital inpatient > Summary Operations	LOGISTIC-BINARY	1.12133360639524	0.958259385809512	1.31164759422391	0.152722	1.1194812744914	0.956850841979756	1.30924826847557	0.158256	1.12836879615553	0.964387443645481	1.31992213186503	0.131424	---	---	+++	Physical Health	Musculoskeletal System
40006#C185	336863/108(336971)	Type of cancer: ICD10: C18.5 Splenic flexure	Health-related outcomes > Cancer register	LOGISTIC-BINARY	0.871104780114986	0.720762382931847	1.05221263825632	0.152795	0.819211148119699	0.677773971792623	0.989640637565149	0.0389183	0.825278199847391	0.683078389251906	0.996735301957486	0.0463596	---	---	---	Physical Health	Cancer
22678	32786	Maximum carotid IMT (intima-medial thickness) at 210 degrees	UK Biobank Assessment Centre > Physical measures > Carotid ultrasound	LINEAR	-0.00740675413279118	-0.0175623600711807	0.00274885180559836	0.152868	-0.00469285914563098	-0.0148784871931385	0.00549276890187651	0.366504	-0.00526840636819692	-0.0154551406407758	0.00491832790438193	0.310735	---	---	---	Physical Health	Cardiovascular Health
41272#S442	336800/171(336971)	Operative procedures - OPCS4: S44.2 Removal of metal from skin NEC	Health-related outcomes > Hospital inpatient > Summary Operations	LOGISTIC-BINARY	0.895896676269513	0.770405715750975	1.04146046120552	0.152878	0.947341716996329	0.814813741554631	1.10103790168883	0.481198	0.947893821659488	0.815393132044437	1.10167767617782	0.485742	---	---	---	Physical Health	Skin and Soft Tissue
41200#U264	336717/254(336971)	Operative procedures - main OPCS4: U26.4 Urodynamics NEC	Health-related outcomes > Hospital inpatient > Summary Operations	LOGISTIC-BINARY	1.09370491665441	0.967137477768344	1.2365282177375	0.15303	1.18232319528875	1.04592908499232	1.33619558562527	0.00734978	1.19085220082432	1.05334741133534	1.3461219743004	0.00524126	---	--+	+++	Physical Health	Genitourinary Health
41249#2017	336153/258(336411)	Methods of admission to hospital (recoded): Emergency admission: transfer from another hospital provider	Health-related outcomes > Hospital inpatient > Summary Administration	LOGISTIC-BINARY	0.91463124242703	0.809158840672568	1.03360295392649	0.153049	1.00698101474469	0.891187536679549	1.1375474404379	0.911038	0.997864756242959	0.883137259057045	1.12732324534798	0.972619	---	---	-+-	Auxiliary Variables	No-Subcat
25718	26307	Weighted-mean ISOVF in tract inferior longitudinal fasciculus (left)	UK Biobank Assessment Centre > Imaging > Brain MRI > Diffusion brain MRI > dMRI weighted means	LINEAR	0.00855821745124033	-0.00318157773371884	0.0202980126361995	0.153055	-0.0011140215132142	-0.0128716469770512	0.0106436039506228	0.852671	-0.000416846191135844	-0.0121750531832769	0.0113413608010053	0.944603	---	---	+--	Brain Imaging	No-Subcat
25839	27876	Volume of grey matter in Cingulate Gyrus, anterior division (right)	UK Biobank Assessment Centre > Imaging > Brain MRI > T1 structural brain MRI > Regional grey matter volumes (FAST)	LINEAR	-0.00827689464414981	-0.0196334358606922	0.00307964657239257	0.153152	-0.0162700449260751	-0.0276455701569688	-0.00489451969518149	0.00506027	-0.0156295077183014	-0.0270036623693565	-0.00425535306724643	0.00707799	---	-+-	---	Brain Imaging	No-Subcat
102420	47678	Unsalted peanuts intake	Online follow-up > Diet by 24-hour recall > Soup/snacks/pastries yesterday	ORDERED-LOGISTIC	0.921635221722136	0.823955059064622	1.03089540209036	0.153392	0.990635576967882	0.886087179527533	1.10751951842679	0.868676	0.979910764334196	0.87657733725386	1.09542542939362	0.721141	---	---	---	Lifestyle/Behaviours	No-Subcat
23050	2056/4407(6463)	HSV-1 seropositivity for Herpes Simplex virus-1	Biological samples > Assay results > Blood assays > Infectious Diseases	LOGISTIC-BINARY	1.03963233553067	0.985627661774178	1.0966701818865	0.153473	1.03591479150352	0.981483102381035	1.09342310671248	0.200251	1.02679548682898	0.972820175078761	1.08380670213054	0.337264	---	---	+++	Physical Health	Infectious and Parasitical Diseases
41210#T644	336845/126(336971)	Operative procedures - secondary OPCS4: T64.4 Insertion of tendon into bone NEC	Health-related outcomes > Hospital inpatient > Summary Operations	LOGISTIC-BINARY	1.13513484220135	0.953540150095999	1.35059892556938	0.153517	1.10991477176237	0.93229625758965	1.32074304509173	0.240544	1.09955141225592	0.923493488655036	1.30878882418263	0.286038	---	---	+++	Physical Health	Skin and Soft Tissue
41272#W381	332865/4106(336971)	Operative procedures - OPCS4: W38.1 Primary total prosthetic replacement of hip joint not using cement	Health-related outcomes > Hospital inpatient > Summary Operations	LOGISTIC-BINARY	1.02271355342414	0.991641238498189	1.05474412633694	0.153556	1.02750834595834	0.996336969336976	1.05963957065168	0.0841856	1.02675141862337	0.995600023059603	1.05886780740538	0.0930166	---	---	+++	Physical Health	Musculoskeletal System
90032	72591	Average acceleration 05:00 - 05:59	Additional exposures > Physical activity measurement > Acceleration averages	LINEAR	0.00525598812672415	-0.00196333003237236	0.0124753062858207	0.153594	0.00877726587784022	0.0015628967337908	0.0159916350218896	0.0171001	0.00746509798823193	0.000247826842535757	0.0146823691339281	0.0426355	---	---	+++	Lifestyle/Behaviours	No-Subcat
25152	26308	Mean MO in middle cerebellar peduncle on FA skeleton	UK Biobank Assessment Centre > Imaging > Brain MRI > Diffusion brain MRI > dMRI skeleton	LINEAR	-0.00869922348753702	-0.0206515225391652	0.00325307556409114	0.153712	-0.00900610288589153	-0.0209761809378029	0.00296397516601987	0.140301	-0.00946165587294458	-0.021432267913872	0.00250895616798285	0.121336	---	---	---	Brain Imaging	No-Subcat
40011#9440	336707/264(336971)	Histology of cancer tumour: Glioblastoma, NOS	Health-related outcomes > Cancer register	LOGISTIC-BINARY	0.915686138069263	0.811217078147785	1.03336862648386	0.153723	0.949243754897679	0.841062330859055	1.07108545643061	0.398342	0.938308774543684	0.83143723611166	1.05875239315443	0.301716	---	---	---	Physical Health	Cancer
27529	28128	Volume of S-front-middle (left hemisphere)	UK Biobank Assessment Centre > Imaging > Brain MRI > T1 structural brain MRI > Freesurfer a2009s	LINEAR	-0.00795226640688993	-0.0188808627424284	0.00297632992864851	0.15381	-0.000977273011511911	-0.0119249465785952	0.0099704005555714	0.861105	-0.0011979090048295	-0.0121450329713844	0.00974921496172539	0.830173	---	---	---	Brain Imaging	No-Subcat
41272#W834	336622/349(336971)	Operative procedures - OPCS4: W83.4 Endoscopic articular abrasion chondroplasty	Health-related outcomes > Hospital inpatient > Summary Operations	LOGISTIC-BINARY	1.07931623473658	0.971734678872459	1.19858622171496	0.153867	1.06164661050762	0.955751038852798	1.17906216430655	0.264099	1.06562854531406	0.959327783911777	1.18357035164808	0.235547	---	---	+++	Physical Health	Musculoskeletal System
20090#363	47581/164(47745)	Type of fat/oil used in cooking: Unknown fat butter	Online follow-up > Diet by 24-hour recall > Spreads/sauces/cooking oils yesterday	LOGISTIC-BINARY	0.89358920971009	0.76534920841701	1.04278588225846	0.153903	0.855521662287146	0.73315630762117	0.998000039310505	0.0473013	0.866694025987308	0.742936240617011	1.01087486572303	0.0685744	---	---	---	Lifestyle/Behaviours	No-Subcat
22616#0	1976/82601(84577)	Breathing problems during period of job: No	Online follow-up > Work environment > Employment history	LOGISTIC-BINARY	0.968062751544954	0.925829851895873	1.01225022721215	0.153924	0.954872748535818	0.91323317132937	0.998431226695429	0.0424076	0.954655000840514	0.913002754140794	0.998216662823874	0.0414832	---	---	---	Sociodemographic	No-Subcat
27500	28128	Volume of G-orbital (left hemisphere)	UK Biobank Assessment Centre > Imaging > Brain MRI > T1 structural brain MRI > Freesurfer a2009s	LINEAR	-0.00760439397026994	-0.0180614885591827	0.0028527006186428	0.154068	-0.00706287172210042	-0.0175379001948999	0.00341215675069903	0.186319	-0.00650505687218961	-0.0169796116973693	0.00396949795299008	0.223517	---	---	---	Brain Imaging	No-Subcat
26866	28128	Mean thickness of lateraloccipital (right hemisphere)	UK Biobank Assessment Centre > Imaging > Brain MRI > T1 structural brain MRI > Freesurfer desikan white	LINEAR	0.00835993558053576	-0.00313700313196195	0.0198568742930335	0.154099	0.0113914033191115	-0.000124840238582582	0.0229076468768056	0.0525356	0.0114993339233822	-1.63199011685693e-05	0.023014987747933	0.0503255	---	---	+++	Brain Imaging	No-Subcat
20277#5323	216202/610(216812)	Job code at visit: Painters and decorators	UK Biobank Assessment Centre > Verbal interview > Employment	LOGISTIC-BINARY	1.05953636949414	0.978467183335688	1.14720234249141	0.154181	1.04167668830655	0.961936770332125	1.12792063766539	0.314655	1.04346796535	0.963572823866042	1.12992493023666	0.294954	---	---	+++	Sociodemographic	No-Subcat
41210#E276	336713/258(336971)	Operative procedures - secondary OPCS4: E27.6 Examination of pharynx under anaesthetic	Health-related outcomes > Hospital inpatient > Summary Operations	LOGISTIC-BINARY	1.09260140201647	0.967103740208783	1.23407872781075	0.154424	1.05153279707998	0.930709111653741	1.1877543317428	0.419275	1.04417998255737	0.924184067335867	1.17957324265656	0.487342	---	---	+++	Physical Health	Respiratory Health
41256#704	336330/641(336971)	Operative procedures - main OPCS3: 704 Curettage of uterus	Health-related outcomes > Hospital inpatient > Summary Operations	LOGISTIC-BINARY	1.05824089598631	0.978886844884023	1.14395872773551	0.154447	1.039961520684	0.962119302875103	1.12402603980045	0.323354	1.04507698864851	0.966815295520616	1.12963595424317	0.266792	---	---	+++	Physical Health	Reproductive Health
90152	72591	Fraction acceleration <= 1400 milli-gravities	Additional exposures > Physical activity measurement > Acceleration intensity distribution	ORDERED-LOGISTIC	1.03425124837328	0.987395737879304	1.0833302228538	0.154521	1.02655760442374	0.979995237440938	1.07533228217725	0.268407	1.02674839765132	0.980150008445288	1.07556217211255	0.265315	---	---	+++	Lifestyle/Behaviours	No-Subcat
41210#Z361	336387/584(336971)	Operative procedures - secondary OPCS4: Z36.1 Carotid artery NEC	Health-related outcomes > Hospital inpatient > Summary Operations	LOGISTIC-BINARY	1.06076650380471	0.977960652474118	1.15045470042592	0.154558	1.13136483151962	1.04331474363252	1.22671138943471	0.0028089	1.13688881779769	1.04834661129059	1.23282338272636	0.00191705	---	-++	+++	Physical Health	Cardiovascular Health
41272#Z361	336387/584(336971)	Operative procedures - OPCS4: Z36.1 Carotid artery NEC	Health-related outcomes > Hospital inpatient > Summary Operations	LOGISTIC-BINARY	1.06076650380471	0.977960652474118	1.15045470042592	0.154558	1.13136483151962	1.04331474363252	1.22671138943471	0.0028089	1.13688881779769	1.04834661129059	1.23282338272636	0.00191705	---	-++	+++	Physical Health	Cardiovascular Health
41210#Z279	336243/728(336971)	Operative procedures - secondary OPCS4: Z27.9 Upper digestive tract NEC	Health-related outcomes > Hospital inpatient > Summary Operations	LOGISTIC-BINARY	1.05419741160612	0.980225180763951	1.1336553237216	0.154815	1.00855034716227	0.937760622442187	1.08459352396047	0.818534	1.00473401098346	0.934219561149824	1.08051365892137	0.898738	---	---	+++	Physical Health	Digestive Health
41272#Z279	336243/728(336971)	Operative procedures - OPCS4: Z27.9 Upper digestive tract NEC	Health-related outcomes > Hospital inpatient > Summary Operations	LOGISTIC-BINARY	1.05419741160612	0.980225180763951	1.1336553237216	0.154815	1.00855034716227	0.937760622442187	1.08459352396047	0.818534	1.00473401098346	0.934219561149824	1.08051365892137	0.898738	---	---	+++	Physical Health	Digestive Health
41272#W153	334990/1981(336971)	Operative procedures - OPCS4: W15.3 Osteotomy of first metatarsal bone NEC	Health-related outcomes > Hospital inpatient > Summary Operations	LOGISTIC-BINARY	1.03259846309583	0.987923233024534	1.07926187417935	0.155019	1.01623163300098	0.972272809950392	1.06214739689216	0.475291	1.01783556097187	0.97380932454684	1.06383321511298	0.433181	---	---	+++	Physical Health	Musculoskeletal System
41210#Z549	336802/169(336971)	Operative procedures - secondary OPCS4: Z54.9 Muscle of shoulder or upper arm NEC	Health-related outcomes > Hospital inpatient > Summary Operations	LOGISTIC-BINARY	1.11540673433788	0.959319661026755	1.29636519554707	0.155033	1.05849653941456	0.910139494294503	1.23056840825447	0.460013	1.06702342305795	0.917486430885465	1.24062373538263	0.399323	---	---	+++	Physical Health	Musculoskeletal System
41272#Z549	336802/169(336971)	Operative procedures - OPCS4: Z54.9 Muscle of shoulder or upper arm NEC	Health-related outcomes > Hospital inpatient > Summary Operations	LOGISTIC-BINARY	1.11540673433788	0.959319661026755	1.29636519554707	0.155033	1.05849653941456	0.910139494294503	1.23056840825447	0.460013	1.06702342305795	0.917486430885465	1.24062373538263	0.399323	---	---	+++	Physical Health	Musculoskeletal System
20277#2411	215015/1797(216812)	Job code at visit: Solicitors and lawyers, judges and coroners	UK Biobank Assessment Centre > Verbal interview > Employment	LOGISTIC-BINARY	0.966843918205099	0.92290733152667	1.0128333627648	0.15511	0.991024630825402	0.946008751873015	1.03814730296794	0.703721	0.989626204195172	0.944677866424078	1.03669071610125	0.660047	---	---	---	Sociodemographic	No-Subcat
20004#1369	325543/11387(336930)	Operation code: lumpectomy	UK Biobank Assessment Centre > Verbal interview > Operations	LOGISTIC-BINARY	1.01385141927664	0.994802604746891	1.03326046297659	0.155122	1.01270226574771	0.993684205427977	1.03207992626356	0.19186	1.0111342305816	0.992144663389096	1.03048462811359	0.252305	---	---	+++	Physical Health	Endocrine and Metabolic System
41210#Z388	336835/136(336971)	Operative procedures - secondary OPCS4: Z38.8 Specified terminal branch of aorta NEC	Health-related outcomes > Hospital inpatient > Summary Operations	LOGISTIC-BINARY	1.1292255345636	0.954795180724125	1.33486870582032	0.155125	1.11474922018562	0.942471648178399	1.31787943937478	0.204069	1.12225092245702	0.94876151243826	1.32704038422259	0.177864	---	---	+++	Physical Health	Cardiovascular Health
41272#Z388	336835/136(336971)	Operative procedures - OPCS4: Z38.8 Specified terminal branch of aorta NEC	Health-related outcomes > Hospital inpatient > Summary Operations	LOGISTIC-BINARY	1.1292255345636	0.954795180724125	1.33486870582032	0.155125	1.11474922018562	0.942471648178399	1.31787943937478	0.204069	1.12225092245702	0.94876151243826	1.32704038422259	0.177864	---	---	+++	Physical Health	Cardiovascular Health
41200#M432	336607/364(336971)	Operative procedures - main OPCS4: M43.2 Endoscopic hydrostatic distension of bladder	Health-related outcomes > Hospital inpatient > Summary Operations	LOGISTIC-BINARY	1.07716260707362	0.972156858618593	1.19331867335854	0.155176	1.07449462215253	0.969793157563232	1.1903144520181	0.169244	1.0879602547287	0.981925725565826	1.2053309868924	0.10694	---	---	+++	Physical Health	Genitourinary Health
26657	28128	Volume of CA4-body (right hemisphere)	UK Biobank Assessment Centre > Imaging > Brain MRI > T1 structural brain MRI > Freesurfer subsegmentation	LINEAR	-0.00801451412972079	-0.0190664783811386	0.00303745012169703	0.155223	-0.0124495216648037	-0.0235198248355073	-0.00137921849410009	0.0275152	-0.0124161741635435	-0.023485929632939	-0.00134641869414798	0.0279252	---	---	---	Brain Imaging	No-Subcat
20640	127929	Liking for chips/french fries	Online follow-up > Food (and other) preferences	ORDERED-LOGISTIC	1.00703544741675	0.997346399666706	1.01681862258966	0.155227	1.00357176730519	0.993905590344914	1.01333195216515	0.470274	1.00388898239186	0.994218310087712	1.0136537204579	0.431917	---	---	+++	Lifestyle/Behaviours	No-Subcat
41272#R324	336130/841(336971)	Operative procedures - OPCS4: R32.4 Repair of minor obstetric laceration	Health-related outcomes > Hospital inpatient > Summary Operations	LOGISTIC-BINARY	0.951487622092598	0.888375586202084	1.01898838945323	0.155279	0.950036198770513	0.887011666665744	1.01748192235654	0.143159	0.947327806411844	0.884540813605526	1.01453706121693	0.121885	---	---	---	Physical Health	Reproductive Health
20277#1121	211825/4987(216812)	Job code at visit: Production, works and maintenance managers	UK Biobank Assessment Centre > Verbal interview > Employment	LOGISTIC-BINARY	0.979673317691829	0.95230621950564	1.00781328154688	0.155316	0.973781101639543	0.946570663211738	1.00176039220539	0.0660793	0.97559942773413	0.948345076110316	1.00362822649201	0.0874253	---	---	---	Sociodemographic	No-Subcat
22129	85389/951(86340)	Doctor diagnosed chronic bronchitis	Online follow-up > Work environment > Medical information	LOGISTIC-BINARY	1.04745857477029	0.982528431835008	1.11660849431486	0.155361	1.06588825767075	0.999750132090092	1.13634411816236	0.0508052	1.06793844261598	1.00162548682788	1.13861087039156	0.0444229	---	---	+++	Physical Health	Respiratory Health
22671	32693	Mean carotid IMT (intima-medial thickness) at 120 degrees	UK Biobank Assessment Centre > Physical measures > Carotid ultrasound	LINEAR	-0.00724268413388733	-0.0172372712295248	0.00275190296175015	0.155512	-0.00486867417052263	-0.0148890046071629	0.00515165626611767	0.340931	-0.00606142901073385	-0.0160833114909123	0.00396045346944462	0.235841	---	---	---	Physical Health	Cardiovascular Health
3137	306768	Number of measurements made	UK Biobank Assessment Centre > Physical measures > Spirometry	ORDERED-LOGISTIC	0.994188216166422	0.986222583516625	1.00221818652717	0.155566	0.99230896345274	0.984354957120739	1.00032724153577	0.0600659	0.991381460080428	0.983434374113771	0.999392766067274	0.0350386	---	---	---	Physical Health	Respiratory Health
27275	28128	Mean thickness of lateraloccipital (right hemisphere)	UK Biobank Assessment Centre > Imaging > Brain MRI > T1 structural brain MRI > Freesurfer DKT	LINEAR	0.00833417267562097	-0.00316883331118439	0.0198371786624263	0.155591	0.0117237048555907	0.00020143159006078	0.0232459781211206	0.0461274	0.0119182146304039	0.000396544020486249	0.0234398852403216	0.0426199	---	---	+++	Brain Imaging	No-Subcat
20095#1	45423/2322(47745)	Size of white wine glass drunk: small (125ml)	Online follow-up > Diet by 24-hour recall > Alcoholic beverages yesterday	LOGISTIC-BINARY	0.970173676401395	0.930430652632795	1.01157749122459	0.155747	0.970440498123782	0.930708073394763	1.01184266883262	0.159357	0.973771345459057	0.933916324981144	1.01530927780501	0.212451	---	---	---	Lifestyle/Behaviours	No-Subcat
25716	26307	Weighted-mean ISOVF in tract inferior fronto-occipital fasciculus (left)	UK Biobank Assessment Centre > Imaging > Brain MRI > Diffusion brain MRI > dMRI weighted means	LINEAR	0.00856937313102603	-0.00326607219447597	0.020404818456528	0.155863	-0.00240982484793046	-0.0142632114652399	0.00944356176937896	0.690277	-0.0016130407607367	-0.0134670267205261	0.0102409451990527	0.78969	---	---	+--	Brain Imaging	No-Subcat
20685	127539	Liking for lentils/beans	Online follow-up > Food (and other) preferences	ORDERED-LOGISTIC	0.993031774375889	0.98348511969468	1.0026710980907	0.155969	0.996576244018055	0.986992265502337	1.00625328571917	0.486669	0.996003658935756	0.986421947374678	1.00567844344263	0.416844	---	---	---	Lifestyle/Behaviours	No-Subcat
21029	65397	More frequent bowel movements when abdominal discomfort/pain started	Online follow-up > Digestive health	ORDERED-LOGISTIC	1.01030429108243	0.99609521936667	1.02471605197398	0.15602	1.01780280412355	1.00348196702853	1.03232801596753	0.0146582	1.01808973497063	1.00375907856814	1.03262498998379	0.0131864	---	---	+++	Physical Health	Digestive Health
100290	47646	Cappuccino intake	Online follow-up > Diet by 24-hour recall > Hot/cold beverages yesterday	ORDERED-LOGISTIC	0.971211741689974	0.932779511963189	1.01122744989461	0.156194	0.969061537146577	0.930688031416256	1.00901723357059	0.127382	0.966274506238575	0.92805439046668	1.00606864317197	0.0956877	---	---	---	Lifestyle/Behaviours	No-Subcat
131140	336852/119(336971)	Date H06 first reported (disorders of lachrymal system and orbit in diseases classified elsewhere)	Health-related outcomes > First occurrences > Eye and adnexa disorders	LOGISTIC-BINARY	1.13827880289257	0.951434388618719	1.36107490460486	0.156219	1.14460461603064	0.9566989244541	1.36868699922629	0.139321	1.14725656344055	0.958793913791474	1.37229193471475	0.133147	---	---	+++	Physical Health	Eyes
130702	336163/808(336971)	Date E06 first reported (thyroiditis)	Health-related outcomes > First occurrences > Endocrine, nutritional and metabolic diseases	LOGISTIC-BINARY	1.05115344569782	0.981060100830206	1.12617117333233	0.156268	1.04963790688199	0.979634838957862	1.12456274941286	0.168671	1.04254102493357	0.972987921663946	1.1170159696787	0.236775	---	---	+++	Physical Health	Endocrine and Metabolic System
40011#9823	336525/446(336971)	Histology of cancer tumour: Chronic lymphocytic leukemia/small lymphocytic lymphoma	Health-related outcomes > Cancer register	LOGISTIC-BINARY	0.934811175390565	0.851567116492535	1.02604821795761	0.156281	0.913298772298312	0.832035669282344	1.00235592990791	0.0562701	0.914234950780948	0.83297559659705	1.0033263095498	0.0588896	---	---	---	Physical Health	Cancer
41210#W834	336739/232(336971)	Operative procedures - secondary OPCS4: W83.4 Endoscopic articular abrasion chondroplasty	Health-related outcomes > Hospital inpatient > Summary Operations	LOGISTIC-BINARY	1.09746191234199	0.964912441835257	1.24786643324653	0.156292	1.05870061537043	0.93068938467812	1.20399289996648	0.385151	1.06654543761404	0.937594390683063	1.21302063180348	0.326816	---	---	+++	Physical Health	Musculoskeletal System
27503	28128	Volume of G-parietal-sup (left hemisphere)	UK Biobank Assessment Centre > Imaging > Brain MRI > T1 structural brain MRI > Freesurfer a2009s	LINEAR	-0.00806969569658836	-0.0192306927198797	0.00309130132670297	0.156445	-0.00961858069582153	-0.0207984959536645	0.00156133456202148	0.0917458	-0.0096316352306686	-0.0208109906966793	0.00154772023534208	0.0912899	---	---	---	Brain Imaging	No-Subcat
27641	28128	Mean thickness of G-Ins-lg+S-cent-ins (right hemisphere)	UK Biobank Assessment Centre > Imaging > Brain MRI > T1 structural brain MRI > Freesurfer a2009s	LINEAR	-0.0084187001804716	-0.0200633861936738	0.00322598583273058	0.15648	-0.00597580426885333	-0.0176406092093215	0.0056890006716148	0.315329	-0.00572072166123226	-0.017384961656378	0.00594351833391344	0.336407	---	---	---	Brain Imaging	No-Subcat
41273#468	336819/152(336971)	Operative procedures - OPCS3: 468 Sigmoidoscopy	Health-related outcomes > Hospital inpatient > Summary Operations	LOGISTIC-BINARY	1.12123093419017	0.95690769261144	1.31336159805705	0.156588	1.13276614366819	0.967000658487074	1.32658975447739	0.122172	1.13522398694089	0.969053905365953	1.32970123592844	0.116065	---	---	+++	Physical Health	Digestive Health
90122	72591	Fraction acceleration <= 75 milli-gravities	Additional exposures > Physical activity measurement > Acceleration intensity distribution	LINEAR	0.00512276349546924	-0.00196603387699043	0.0122115608679289	0.156662	-0.00241618446224806	-0.00950037665684365	0.00466800773234752	0.503823	-0.00170120655161831	-0.00878818239911439	0.00538576929587776	0.638006	---	---	+--	Lifestyle/Behaviours	No-Subcat
41200#W771	336788/183(336971)	Operative procedures - main OPCS4: W77.1 Repair of capsule of joint for stabilisation of joint NEC	Health-related outcomes > Hospital inpatient > Summary Operations	LOGISTIC-BINARY	1.10997622962786	0.96040817858729	1.28235927228361	0.157113	1.15335205213192	0.997990591159555	1.33241836723413	0.0529551	1.16366910127536	1.00681651927456	1.34464858904515	0.0400009	---	---	+++	Physical Health	Musculoskeletal System
41200#A704	336829/142(336971)	Operative procedures - main OPCS4: A70.4 Insertion of neurostimulator electrodes into peripheral nerve	Health-related outcomes > Hospital inpatient > Summary Operations	LOGISTIC-BINARY	1.1258196912404	0.955148941948969	1.32640610697031	0.157123	1.17058064649125	0.993169715830394	1.37908600944797	0.0600039	1.17662713785246	0.998170742692434	1.3866079428278	0.0523994	---	---	+++	Physical Health	Nervous System
41272#A704	336829/142(336971)	Operative procedures - OPCS4: A70.4 Insertion of neurostimulator electrodes into peripheral nerve	Health-related outcomes > Hospital inpatient > Summary Operations	LOGISTIC-BINARY	1.1258196912404	0.955148941948969	1.32640610697031	0.157123	1.17058064649125	0.993169715830394	1.37908600944797	0.0600039	1.17662713785246	0.998170742692434	1.3866079428278	0.0523994	---	---	+++	Physical Health	Nervous System
20004#1491	332427/4503(336930)	Operation code: squint correction	UK Biobank Assessment Centre > Verbal interview > Operations	LOGISTIC-BINARY	1.02145914405688	0.991841603692934	1.05194703283457	0.157179	1.01250744975503	0.983136703703564	1.04274209280343	0.407791	1.01488955553515	0.985449561912104	1.0452005893122	0.325018	---	---	+++	Physical Health	Eyes
25684	26307	Weighted-mean OD in tract parahippocampal part of cingulum (right)	UK Biobank Assessment Centre > Imaging > Brain MRI > Diffusion brain MRI > dMRI weighted means	LINEAR	0.00862757135288146	-0.00332785156431217	0.0205829942700751	0.157238	0.00602085677323141	-0.00595250116487989	0.0179942147113427	0.324328	0.00565911050559001	-0.00631485868612419	0.0176330796973042	0.354269	---	---	+++	Brain Imaging	No-Subcat
20004#1503	332509/4421(336930)	Operation code: bunion/hallus valgus surgery	UK Biobank Assessment Centre > Verbal interview > Operations	LOGISTIC-BINARY	1.02174984220727	0.991723264509426	1.05267193143699	0.15731	1.04236669944098	1.01176509811899	1.07388143641816	0.00633549	1.04425633251014	1.01359280444944	1.0758403522064	0.00439662	---	--+	+++	Physical Health	Skin and Soft Tissue
41210#Z872	336693/278(336971)	Operative procedures - secondary OPCS4: Z87.2 Ligament of joint	Health-related outcomes > Hospital inpatient > Summary Operations	LOGISTIC-BINARY	1.08860400417367	0.967654163794562	1.22438727135825	0.157311	1.06787754181276	0.949113678071542	1.20124245485187	0.274507	1.06013497530368	0.94219721184633	1.19267524537549	0.331538	---	---	+++	Physical Health	Musculoskeletal System
41272#Z872	336693/278(336971)	Operative procedures - OPCS4: Z87.2 Ligament of joint	Health-related outcomes > Hospital inpatient > Summary Operations	LOGISTIC-BINARY	1.08860400417367	0.967654163794562	1.22438727135825	0.157311	1.06787754181276	0.949113678071542	1.20124245485187	0.274507	1.06013497530368	0.94219721184633	1.19267524537549	0.331538	---	---	+++	Physical Health	Musculoskeletal System
25157	26308	Mean MO in fornix on FA skeleton	UK Biobank Assessment Centre > Imaging > Brain MRI > Diffusion brain MRI > dMRI skeleton	LINEAR	0.00833380594694827	-0.00322282955496982	0.0198904414488664	0.157536	0.0117323167774667	0.000158889410313317	0.0233057441446201	0.0469368	0.0119132363640813	0.000339270015218163	0.0234872027129444	0.0436525	---	---	+++	Brain Imaging	No-Subcat
41210#Y919	336748/223(336971)	Operative procedures - secondary OPCS4: Y91.9 Unspecified external beam radiotherapy	Health-related outcomes > Hospital inpatient > Summary Operations	LOGISTIC-BINARY	0.909274493420767	0.796773679113998	1.03736510093562	0.157671	0.957144623344704	0.839008699251397	1.09162564722674	0.51417	0.956701466063183	0.838699053898977	1.09112212784803	0.50958	---	---	---	Physical Health	General Health and Miscellaneous
41272#Y919	336748/223(336971)	Operative procedures - OPCS4: Y91.9 Unspecified external beam radiotherapy	Health-related outcomes > Hospital inpatient > Summary Operations	LOGISTIC-BINARY	0.909274493420767	0.796773679113998	1.03736510093562	0.157671	0.957144623344704	0.839008699251397	1.09162564722674	0.51417	0.956701466063183	0.838699053898977	1.09112212784803	0.50958	---	---	---	Physical Health	General Health and Miscellaneous
6162#100	334703/715(335418)	Types of transport used (excluding work)	UK Biobank Assessment Centre > Touchscreen > Lifestyle and environment > Physical activity	LOGISTIC-BINARY	1.05431535828385	0.979677831607764	1.13453952063584	0.157733	1.00287386207681	0.931802868676109	1.07927254237133	0.938969	1.00241915737261	0.93139382303877	1.07880081361374	0.948599	---	---	+++	Lifestyle/Behaviours	No-Subcat
41210#W848	336473/498(336971)	Operative procedures - secondary OPCS4: W84.8 Other specified therapeutic endoscopic operations on other joint structure	Health-related outcomes > Hospital inpatient > Summary Operations	LOGISTIC-BINARY	1.06527753979663	0.975734833827199	1.16288972996502	0.157758	1.06684310021105	0.977166855698635	1.16460171145696	0.148339	1.06993915801604	0.979976536321405	1.16806664957611	0.131221	---	---	+++	Physical Health	Musculoskeletal System
25472	26307	Mean ISOVF in external capsule on FA skeleton (right)	UK Biobank Assessment Centre > Imaging > Brain MRI > Diffusion brain MRI > dMRI skeleton	LINEAR	0.00849025573984405	-0.00329036054481693	0.020270872024505	0.157784	-0.000668080163701159	-0.0124665833335879	0.0111304230061856	0.911628	-0.00105272787878604	-0.0128518038409472	0.0107463480833751	0.861177	---	---	+--	Brain Imaging	No-Subcat
26980	28128	Area of precuneus (right hemisphere)	UK Biobank Assessment Centre > Imaging > Brain MRI > T1 structural brain MRI > Freesurfer desikan pial	LINEAR	-0.00755356581937311	-0.0180385523553756	0.00293142071662934	0.157945	-0.00777868740250696	-0.0182815812014934	0.00272420639647945	0.146608	-0.00750781446718927	-0.0180102107804612	0.00299458184608269	0.161173	---	---	---	Brain Imaging	No-Subcat
41210#Z567	335951/1020(336971)	Operative procedures - secondary OPCS4: Z56.7 Extensor muscle of hand	Health-related outcomes > Hospital inpatient > Summary Operations	LOGISTIC-BINARY	1.04528950096202	0.982925723782711	1.11154135213489	0.157959	1.07099426078935	1.00714738260804	1.1388207027016	0.0286603	1.06705308054416	1.00341141425613	1.13468898032263	0.0385331	---	---	+++	Physical Health	Musculoskeletal System
41272#Z567	335951/1020(336971)	Operative procedures - OPCS4: Z56.7 Extensor muscle of hand	Health-related outcomes > Hospital inpatient > Summary Operations	LOGISTIC-BINARY	1.04528950096202	0.982925723782711	1.11154135213489	0.157959	1.07099426078935	1.00714738260804	1.1388207027016	0.0286603	1.06705308054416	1.00341141425613	1.13468898032263	0.0385331	---	---	+++	Physical Health	Musculoskeletal System
12679	28578	Number of beats in waveform average for PWA	UK Biobank Assessment Centre > Imaging > Heart MRI > Pulse wave analysis	LINEAR	0.00827952266744315	-0.00321469405596259	0.0197737393908489	0.158001	0.00341337017896038	-0.00811032517839288	0.0149370655363136	0.561532	0.00457951104936288	-0.006944978655793	0.0161040007545188	0.436064	---	---	+++	Physical Health	Cardiovascular Health
20503	5335/907(6242)	Ever addicted to prescription or over-the-counter medication	Online follow-up > Mental health > Addictions	LOGISTIC-BINARY	1.05236684277045	0.980370504090787	1.12968965829941	0.158071	1.05186419789866	0.980030623792283	1.1289897822961	0.161192	1.05105258484091	0.979284259447254	1.1281535272126	0.167746	---	---	+++	Mental Health	Addiction
41272#M494	335924/1047(336971)	Operative procedures - OPCS4: M49.4 Introduction of therapeutic substance into bladder	Health-related outcomes > Hospital inpatient > Summary Operations	LOGISTIC-BINARY	1.04471569674162	0.983114244027424	1.11011010415002	0.158105	1.02883116392851	0.96826139387693	1.09312415991584	0.358308	1.03143937029468	0.970719557848789	1.09591469182299	0.317162	---	---	+++	Physical Health	Genitourinary Health
100460	47745	Added milk to standard tea	Online follow-up > Diet by 24-hour recall > Hot/cold beverages yesterday	ORDERED-LOGISTIC	0.986433248786385	0.967898300743277	1.00532313525505	0.158125	0.978675754618954	0.960280156352334	0.997423748000008	0.0259887	0.977626718362116	0.959266273484182	0.996338583847064	0.0193286	---	---	---	Lifestyle/Behaviours	No-Subcat
90156	72591	Fraction acceleration <= 1800 milli-gravities	Additional exposures > Physical activity measurement > Acceleration intensity distribution	ORDERED-LOGISTIC	1.06529692295314	0.975714119224669	1.1631045525458	0.158129	1.04595559181157	0.957839799044191	1.14217753442027	0.31699	1.05040103973275	0.961882424632399	1.1470657078419	0.273626	---	---	+++	Lifestyle/Behaviours	No-Subcat
20003#1140926780	336689/241(336930)	Treatment/medication code: adizem-xl plus m/r capsule	UK Biobank Assessment Centre > Verbal interview > Medications	LOGISTIC-BINARY	1.09512537737278	0.965171013506259	1.24225621677518	0.158137	1.12825723533205	0.994734695537028	1.27936660602789	0.0601397	1.1242773326102	0.991137586424942	1.27509178760143	0.0683436	---	---	+++	Physical Health	Cardiovascular Health
132262	336466/505(336971)	Date O69 first reported (labour and delivery complicated by umbilical cord complications)	Health-related outcomes > First occurrences > Pregnancy, childbirth and the puerperium	LOGISTIC-BINARY	1.06520477707002	0.975661505222323	1.1628084102991	0.158215	1.11153864603119	1.01805838592604	1.21347590735176	0.0182412	1.10903630471894	1.01574115231694	1.21082072058482	0.0209317	---	---	+++	Physical Health	Reproductive Health
130896	334524/2447(336971)	Date F33 first reported (recurrent depressive disorder)	Health-related outcomes > First occurrences > Mental and behavioural disorders	LOGISTIC-BINARY	1.02904732175307	0.988904413191133	1.0707935081294	0.158298	1.05117202755625	1.01017333506098	1.09380953043343	0.0139193	1.05042742474016	1.00944441340203	1.09305903115577	0.0153785	---	---	+++	Mental Health	Depression
20003#1140871732	336715/215(336930)	Treatment/medication code: buprenorphine	UK Biobank Assessment Centre > Verbal interview > Medications	LOGISTIC-BINARY	1.10074125621333	0.963125417288011	1.2576520345337	0.158502	1.0727187635175	0.938604793430842	1.22564694926852	0.302432	1.07974453486776	0.944734859935137	1.23382686557424	0.259935	---	---	+++	Physical Health	Pain
20277#2451	215894/918(216812)	Job code at visit: Librarians	UK Biobank Assessment Centre > Verbal interview > Employment	LOGISTIC-BINARY	0.954362092279854	0.894328867417403	1.01833856544195	0.158506	0.977407395366755	0.915982324887154	1.04287644447149	0.489922	0.979939862636505	0.918387077468168	1.04556628431626	0.540228	---	---	---	Sociodemographic	No-Subcat
26831	28128	Area of isthmuscingulate (right hemisphere)	UK Biobank Assessment Centre > Imaging > Brain MRI > T1 structural brain MRI > Freesurfer desikan white	LINEAR	-0.0076044435717109	-0.0181745272534792	0.00296564011005743	0.158516	-0.00773764646721874	-0.0183257921984379	0.00285049926400044	0.152049	-0.00723639449302873	-0.0178240599907862	0.00335127100472874	0.180373	---	---	---	Brain Imaging	No-Subcat
41272#F321	336747/224(336971)	Operative procedures - OPCS4: F32.1 Biopsy of lesion of palate	Health-related outcomes > Hospital inpatient > Summary Operations	LOGISTIC-BINARY	0.909830402423526	0.797703767035977	1.03744594186142	0.158649	1.05328362365528	0.923923517406432	1.20043644648241	0.437009	1.05096422193799	0.921867982902899	1.19794264985568	0.456979	---	---	-++	Physical Health	Dental and Mouth
41200#W611	336829/142(336971)	Operative procedures - main OPCS4: W61.1 Primary arthrodesis and articular bone graft NEC	Health-related outcomes > Hospital inpatient > Summary Operations	LOGISTIC-BINARY	0.888162224789362	0.752962732194012	1.04719287694684	0.158666	0.890507842585923	0.755104949887079	1.04976128406762	0.16763	0.884852389280191	0.750469630530525	1.043025831186	0.145138	---	---	---	Physical Health	Musculoskeletal System
41272#A578	336661/310(336971)	Operative procedures - OPCS4: A57.8 Other specified operations on spinal nerve root	Health-related outcomes > Hospital inpatient > Summary Operations	LOGISTIC-BINARY	1.08325459274777	0.969149559568043	1.21055220901674	0.158708	1.08650562776284	0.97207594027826	1.21416465863451	0.143611	1.08375750416135	0.969569386134219	1.21124187221246	0.156557	---	---	+++	Physical Health	Nervous System
26664	28128	Volume of MGN (left hemisphere)	UK Biobank Assessment Centre > Imaging > Brain MRI > T1 structural brain MRI > Freesurfer subsegmentation	LINEAR	-0.00810427729798207	-0.0193746902283446	0.00316613563238042	0.158721	-0.0105839010535473	-0.0218733062435878	0.000705504136493134	0.0661378	-0.0102262651406195	-0.0215151516617598	0.00106262138052078	0.0758181	---	---	---	Brain Imaging	No-Subcat
20004#1197	334976/1954(336930)	Operation code: percutaneous/open kidney stone surgery/lithotripsy	UK Biobank Assessment Centre > Verbal interview > Operations	LOGISTIC-BINARY	1.03251748232156	0.987550097961309	1.07949839820327	0.158823	1.02423564504264	0.979667529497743	1.07079732786033	0.291258	1.02303846747448	0.978519578606817	1.06956100555646	0.315557	---	---	+++	Physical Health	Genitourinary Health
90119	72591	Fraction acceleration <= 60 milli-gravities	Additional exposures > Physical activity measurement > Acceleration intensity distribution	LINEAR	0.00510924932843339	-0.00199980066235307	0.0122182993192199	0.158945	-0.00223087548736375	-0.0093353094038239	0.0048735584290964	0.538252	-0.00146605837638775	-0.00857328340058341	0.0056411666478079	0.685991	---	---	+--	Lifestyle/Behaviours	No-Subcat
20277#8215	216337/475(216812)	Job code at visit: Driving instructors	UK Biobank Assessment Centre > Verbal interview > Employment	LOGISTIC-BINARY	1.06689442192102	0.97490204350258	1.16741376421152	0.158958	1.04350930379435	0.953430748217689	1.14195423309489	0.35479	1.03905271637732	0.949332817975703	1.13716647892391	0.405487	---	---	+++	Sociodemographic	No-Subcat
41200#A578	336715/256(336971)	Operative procedures - main OPCS4: A57.8 Other specified operations on spinal nerve root	Health-related outcomes > Hospital inpatient > Summary Operations	LOGISTIC-BINARY	1.09188467363046	0.966008017782294	1.23386386713384	0.159135	1.09847524633143	0.971875222574917	1.24126525495502	0.132367	1.09265450929708	0.966661529831367	1.23487830994436	0.156063	---	---	+++	Physical Health	Nervous System
41272#U264	336711/260(336971)	Operative procedures - OPCS4: U26.4 Urodynamics NEC	Health-related outcomes > Hospital inpatient > Summary Operations	LOGISTIC-BINARY	1.09114583561772	0.966240759970673	1.23189748901842	0.159215	1.17669861192285	1.04240271190238	1.32799551390951	0.00843562	1.18485328059855	1.04950540615601	1.33747469883061	0.00610124	---	---	+++	Physical Health	Genitourinary Health
25726	26307	Weighted-mean ISOVF in tract superior longitudinal fasciculus (right)	UK Biobank Assessment Centre > Imaging > Brain MRI > Diffusion brain MRI > dMRI weighted means	LINEAR	0.00833274544065269	-0.00327162984021943	0.0199371207215248	0.159304	0.00242076116088508	-0.00920119607222871	0.0140427183939989	0.683083	0.00253552150782263	-0.00908700041192412	0.0141580434275694	0.668948	---	---	+++	Brain Imaging	No-Subcat
20003#1140911638	336747/183(336930)	Treatment/medication code: kelp+garlic product	UK Biobank Assessment Centre > Verbal interview > Medications	LOGISTIC-BINARY	1.1097159760801	0.959768323419231	1.28265130155882	0.15933	1.08612938836885	0.939342438939817	1.25542728708963	0.264132	1.0883771539014	0.941255884880154	1.25821854870222	0.252667	---	---	+++	Physical Health	Nutrition
20091#2	38099/9646(47745)	Type of sliced bread eaten: mixed	Online follow-up > Diet by 24-hour recall > Bread/pasta/rice yesterday	LOGISTIC-BINARY	0.984050192223695	0.962254279318522	1.00633094080017	0.159352	0.982974271656075	0.961213698116204	1.0052206606815	0.132649	0.982331644813699	0.960586810668073	1.00456325699316	0.118508	---	---	---	Lifestyle/Behaviours	No-Subcat
27305	28128	Volume of isthmuscingulate (right hemisphere)	UK Biobank Assessment Centre > Imaging > Brain MRI > T1 structural brain MRI > Freesurfer DKT	LINEAR	-0.00782496427642826	-0.0187261158904981	0.00307618733764156	0.159455	-0.00789599741558409	-0.0188157834146327	0.0030237885834645	0.156408	-0.00715862320746715	-0.0180779334479448	0.00376068703301051	0.198805	---	---	---	Brain Imaging	No-Subcat
41272#X387	336746/225(336971)	Operative procedures - OPCS4: X38.7 Subcutaneous injection of haematological growth factor	Health-related outcomes > Hospital inpatient > Summary Operations	LOGISTIC-BINARY	1.09834444413332	0.963611164441986	1.2515686412618	0.15963	1.11931119332363	0.982116139800215	1.27531201239557	0.0907806	1.1256818674481	0.987637945167979	1.28279088675874	0.0759258	---	---	+++	Physical Health	General Health and Miscellaneous
27236	28128	Area of caudalanteriorcingulate (right hemisphere)	UK Biobank Assessment Centre > Imaging > Brain MRI > T1 structural brain MRI > Freesurfer DKT	LINEAR	-0.00812306584641708	-0.0194444150895741	0.0031982833967399	0.159636	-0.00763334381296806	-0.0189740994922424	0.00370741186630632	0.187084	-0.00720939667994278	-0.0185496240237713	0.00413083066388574	0.212747	---	---	---	Brain Imaging	No-Subcat
131790	333162/3809(336971)	Date L70 first reported (acne)	Health-related outcomes > First occurrences > Skin and subcutaneous tissue disorders	LOGISTIC-BINARY	1.0232302425726	0.990984790683324	1.05650847333594	0.159685	1.01267757243778	0.980727997722047	1.04565330371328	0.441029	1.01135722566989	0.979447545781622	1.04429769248178	0.489837	---	---	+++	Physical Health	Skin and Soft Tissue
41229#5QW	335505/1466(336971)	PCT responsible for patient data: SOLIHULL PCT	Health-related outcomes > Hospital inpatient > Summary Administration	LOGISTIC-BINARY	1.03750501870754	0.985576336595148	1.09212253329887	0.159706	1.01692297766637	0.966011850070986	1.0704695391246	0.521715	1.02195927616755	0.970802547575228	1.07578018582888	0.406931	---	---	+++	Auxiliary Variables	No-Subcat
27491	28128	Volume of G-front-middle (left hemisphere)	UK Biobank Assessment Centre > Imaging > Brain MRI > T1 structural brain MRI > Freesurfer a2009s	LINEAR	-0.00760501609687031	-0.0182062088759657	0.00299617668222506	0.159709	-0.00870632114820156	-0.019325526730546	0.00191288443414291	0.108071	-0.00875906372763432	-0.019377733128232	0.00185960567296333	0.105934	---	---	---	Brain Imaging	No-Subcat
25398	26307	Mean OD in corticospinal tract on FA skeleton (right)	UK Biobank Assessment Centre > Imaging > Brain MRI > Diffusion brain MRI > dMRI skeleton	LINEAR	-0.00836423512603674	-0.0200259358732934	0.0032974656212199	0.159787	-0.00467651806335646	-0.0163557867766682	0.00700275064995527	0.432561	-0.0045725599634181	-0.0162524057690404	0.00710728584220424	0.442884	---	---	---	Brain Imaging	No-Subcat
20004#1427	334792/2138(336930)	Operation code: bladder surgery	UK Biobank Assessment Centre > Verbal interview > Operations	LOGISTIC-BINARY	1.03097633700863	0.988029016044939	1.0757606536115	0.159819	1.04678994883961	1.00324346474997	1.09219673862887	0.0348561	1.04043354250582	0.997137596736492	1.0855908619169	0.0675254	---	---	+++	Physical Health	Genitourinary Health
20544#4	109583/240(109823)	Mental health problems ever diagnosed by a professional: A personality disorder	Online follow-up > Mental health > Mental distress	LOGISTIC-BINARY	0.912783653689106	0.803600125722269	1.03652119633921	0.159895	0.987546757810376	0.86964142210116	1.12117463055664	0.84668	0.989517321107942	0.871423734650177	1.12346702337795	0.870831	---	---	---	Mental Health	Personality Disorders
23253	3130	Arm fat mass (right)	UK Biobank Assessment Centre > Imaging > DXA assessment > Body composition by DXA	LINEAR	0.0246297853575326	-0.00972652377493144	0.0589860944899967	0.159934	0.0328724518471617	-0.00114418049043216	0.0668890841847556	0.0582147	0.0333411924329842	-0.000676258319226526	0.0673586431851949	0.0547287	---	---	+++	Physical Health	Body Composition and Fitness
41210#Y502	336638/333(336971)	Operative procedures - secondary OPCS4: Y50.2 Laparotomy approach NEC	Health-related outcomes > Hospital inpatient > Summary Operations	LOGISTIC-BINARY	1.07981689151696	0.969983152520026	1.20186194666788	0.160221	1.08230593184864	0.972272672635644	1.20457249732485	0.147857	1.09164937097882	0.980637662446032	1.21508919014175	0.108829	---	---	+++	Physical Health	General Health and Miscellaneous
41272#Y502	336638/333(336971)	Operative procedures - OPCS4: Y50.2 Laparotomy approach NEC	Health-related outcomes > Hospital inpatient > Summary Operations	LOGISTIC-BINARY	1.07981689151696	0.969983152520026	1.20186194666788	0.160221	1.08230593184864	0.972272672635644	1.20457249732485	0.147857	1.09164937097882	0.980637662446032	1.21508919014175	0.108829	---	---	+++	Physical Health	General Health and Miscellaneous
131990	335367/1604(336971)	Date M94 first reported (other disorders of cartilage)	Health-related outcomes > First occurrences > Musculoskeletal system and connective tissue disorders	LOGISTIC-BINARY	1.035733742082	0.986166847315365	1.08775005525902	0.160378	1.05397444472546	1.00355056145133	1.10689014970958	0.0355105	1.05364729425223	1.00322442700638	1.10657791617047	0.0366934	---	---	+++	Physical Health	Musculoskeletal System
20004#1584	336816/114(336930)	Operation code: testicular lump removal	UK Biobank Assessment Centre > Verbal interview > Operations	LOGISTIC-BINARY	1.14042334550427	0.948997873197311	1.36969085225515	0.160397	1.04890275108616	0.872670527199076	1.25998439584417	0.610369	1.06724131261857	0.887987053633674	1.28219630042267	0.487438	---	---	+++	Physical Health	Reproductive Health
6144#1	327310/8548(335858)	Never eat eggs, dairy, wheat, sugar: Eggs or foods containing eggs	UK Biobank Assessment Centre > Touchscreen > Lifestyle and environment > Diet	LOGISTIC-BINARY	1.01549201303737	0.993904666620924	1.03754130906546	0.160758	1.00093988418013	0.979667785816124	1.02266680152253	0.93168	1.00120521265785	0.979928776816736	1.02293910051383	0.912473	---	---	+++	Lifestyle/Behaviours	No-Subcat
25349	26307	Mean ICVF in fornix on FA skeleton	UK Biobank Assessment Centre > Imaging > Brain MRI > Diffusion brain MRI > dMRI skeleton	LINEAR	0.00845906531252913	-0.00336666823207826	0.0202847988571365	0.160913	0.0105948599781407	-0.00124813230406261	0.0224378522603439	0.0795306	0.0113257368442624	-0.000517735703343316	0.023169209391868	0.0608904	---	---	+++	Brain Imaging	No-Subcat
20003#1141188146	336468/462(336930)	Treatment/medication code: simvador 10mg tablet	UK Biobank Assessment Centre > Verbal interview > Medications	LOGISTIC-BINARY	1.06756935909218	0.974252399757865	1.16968490512345	0.160925	1.0817284638777	0.987451287404758	1.18486161554355	0.0910847	1.07435420916524	0.980676388140317	1.17689192777069	0.123212	---	---	+++	Physical Health	Cardiovascular Health
6143#1	34609/142892(177501)	Transport type for commuting to job workplace: Car/motor vehicle	UK Biobank Assessment Centre > Touchscreen > Sociodemographics > Employment	LOGISTIC-BINARY	1.00845558739471	0.996646315646779	1.02040678430281	0.161244	1.00043317824322	0.988718496584753	1.01228811907045	0.942554	1.00128688623092	0.989561790708063	1.01315192106579	0.83056	---	---	+++	Sociodemographic	No-Subcat
41210#M292	336293/678(336971)	Operative procedures - secondary OPCS4: M29.2 Endoscopic insertion of tubal prosthesis into ureter NEC	Health-related outcomes > Hospital inpatient > Summary Operations	LOGISTIC-BINARY	1.05530794187556	0.978699801218077	1.13780845475965	0.16125	0.981479611305512	0.910152314243625	1.05830210334516	0.627032	0.985644761356102	0.914044250239862	1.0627935157992	0.706979	---	---	+--	Physical Health	Genitourinary Health
22601#41413308	83949/628(84577)	Job coding: telephonist, telephone/switchboard operator	Online follow-up > Work environment > Employment history	LOGISTIC-BINARY	1.05766055096568	0.977819359523647	1.14389844130842	0.161261	1.07416876361887	0.992967056891319	1.16191790045636	0.0742723	1.0811200412246	0.999379448391846	1.16949438514456	0.051765	---	---	+++	Sociodemographic	No-Subcat
22617#4141	83949/628(84577)	Job code - historical: Telephonists	Online follow-up > Work environment > Employment history	LOGISTIC-BINARY	1.05766055096568	0.977819359523647	1.14389844130842	0.161261	1.07416876361887	0.992967056891319	1.16191790045636	0.0742723	1.0811200412246	0.999379448391846	1.16949438514456	0.051765	---	---	+++	Sociodemographic	No-Subcat
41210#A559	336060/911(336971)	Operative procedures - secondary OPCS4: A55.9 Unspecified diagnostic spinal puncture	Health-related outcomes > Hospital inpatient > Summary Operations	LOGISTIC-BINARY	1.04748936661673	0.981595695306289	1.11773062850772	0.161361	1.02818154274013	0.963481462000476	1.09715504427646	0.401685	1.02759483243775	0.96292641883464	1.0965616210277	0.411549	---	---	+++	Physical Health	Nervous System
25462	26307	Mean ISOVF in anterior corona radiata on FA skeleton (right)	UK Biobank Assessment Centre > Imaging > Brain MRI > Diffusion brain MRI > dMRI skeleton	LINEAR	0.00855134986440427	-0.0034167964101887	0.0205194961389972	0.161382	-0.00236424948905902	-0.014350528326961	0.00962202934884299	0.699045	-0.00169335017176893	-0.0136802316849592	0.0102935313414213	0.781866	---	---	+--	Brain Imaging	No-Subcat
20003#1140871112	335682/1248(336930)	Treatment/medication code: vitamin e product	UK Biobank Assessment Centre > Verbal interview > Medications	LOGISTIC-BINARY	0.961002573528046	0.908925820787143	1.01601349437943	0.161519	1.01453778308473	0.959668407108979	1.07249335075606	0.610754	1.01638557715063	0.96142043632665	1.07446087173114	0.566561	---	---	-++	Physical Health	Nutrition
20277#9149	215508/1304(216812)	Job code at visit: Other goods handling and storage occupations n.e.c.	UK Biobank Assessment Centre > Verbal interview > Employment	LOGISTIC-BINARY	1.03984133226303	0.984468461863014	1.09827620575097	0.161537	1.06937992919585	1.01249087742835	1.12941631299023	0.016128	1.06615927302923	1.00941169488079	1.12606844080038	0.0216645	---	---	+++	Sociodemographic	No-Subcat
20003#1140879818	336286/644(336930)	Treatment/medication code: metoprolol	UK Biobank Assessment Centre > Verbal interview > Medications	LOGISTIC-BINARY	1.05682935298415	0.978053039663998	1.14183647704993	0.161694	1.07756081823607	0.997429934811621	1.16401578117487	0.0579742	1.06969850415134	0.990118126055544	1.15560247889365	0.0874717	---	---	+++	Physical Health	Cardiovascular Health
20003#1140884412	336015/915(336930)	Treatment/medication code: sumatriptan	UK Biobank Assessment Centre > Verbal interview > Medications	LOGISTIC-BINARY	1.04740609737119	0.981572890958368	1.11757791393846	0.161756	1.06737939558536	1.00026936194208	1.13891813460448	0.0489386	1.06448550810886	0.997529687609474	1.13588869536011	0.0592959	---	---	+++	Physical Health	Nervous System
41272#Q113	335957/1014(336971)	Operative procedures - OPCS4: Q11.3 Evacuation of products of conception from uterus NEC	Health-related outcomes > Hospital inpatient > Summary Operations	LOGISTIC-BINARY	0.956513210611949	0.898689890994618	1.01798768940778	0.162035	0.975517571277422	0.916517798760107	1.03826901230857	0.435974	0.977322044813564	0.918236191256141	1.04018319167942	0.470841	---	---	---	Physical Health	Genitourinary Health
41272#C181	336598/373(336971)	Operative procedures - OPCS4: C18.1 Correction of ptosis of eyelid using levator muscle technique	Health-related outcomes > Hospital inpatient > Summary Operations	LOGISTIC-BINARY	1.07495860291109	0.971270528996406	1.18951583707389	0.162155	1.01721472895277	0.919194466412981	1.12550582272831	0.741084	1.02780228263888	0.928796674760889	1.13724610597435	0.59548	---	---	+++	Physical Health	Eyes
41210#T202	336726/245(336971)	Operative procedures - secondary OPCS4: T20.2 Primary repair of inguinal hernia using insert of prosthetic material	Health-related outcomes > Hospital inpatient > Summary Operations	LOGISTIC-BINARY	1.09340953378519	0.964579596424477	1.23912113671618	0.16221	1.05786155458736	0.933294557798149	1.198731522175	0.378338	1.04552113494773	0.922373357821148	1.18490020644635	0.485971	---	---	+++	Physical Health	Skin and Soft Tissue
131092	336684/287(336971)	Date G70 first reported (myasthenia gravis and other myoneural disorders)	Health-related outcomes > First occurrences > Nervous system disorders	LOGISTIC-BINARY	1.08583462403832	0.967271748724585	1.21866609229252	0.16235	1.02204372103778	0.910411011149865	1.1471229367321	0.711517	1.01471496774264	0.903887793260248	1.13897901732881	0.804374	---	---	+++	Physical Health	Nervous System
22674	32845	Mean carotid IMT (intima-medial thickness) at 150 degrees	UK Biobank Assessment Centre > Physical measures > Carotid ultrasound	LINEAR	-0.00711772616855043	-0.0171043478120301	0.00286889547492926	0.162432	-0.00854093235622265	-0.0185518607320949	0.00146999601964959	0.0944892	-0.00960853532118299	-0.0196204995740898	0.000403428931723791	0.059973	---	---	---	Physical Health	Cardiovascular Health
20277#3566	216685/127(216812)	Job code at visit: Statutory examiners	UK Biobank Assessment Centre > Verbal interview > Employment	LOGISTIC-BINARY	0.883086638134692	0.74152022992821	1.05113461279518	0.162452	0.958730497136066	0.805326148014858	1.14079390057745	0.635176	0.955570804478694	0.802777392702715	1.13708583637532	0.608826	---	---	---	Sociodemographic	No-Subcat
25840	27876	Volume of grey matter in Cingulate Gyrus, posterior division (left)	UK Biobank Assessment Centre > Imaging > Brain MRI > T1 structural brain MRI > Regional grey matter volumes (FAST)	LINEAR	-0.00739223957198992	-0.0177646802982148	0.00298020115423499	0.162458	-0.00525389924937197	-0.0156449448820623	0.0051371463833184	0.321677	-0.00499164929885918	-0.0153813479585746	0.0053980493608562	0.346359	---	---	---	Brain Imaging	No-Subcat
23066	2803/3660(6463)	JCV seropositivity for Human Polyomavirus JCV	Biological samples > Assay results > Blood assays > Infectious Diseases	LOGISTIC-BINARY	0.96532085362944	0.918655243655323	1.01431992561635	0.162466	1.0007536292869	0.951767153422015	1.05226546065044	0.976527	0.999147671486062	0.950210319209159	1.05060613848376	0.973448	---	---	-+-	Physical Health	Infectious and Parasitical Diseases
41200#B041	336851/120(336971)	Operative procedures - main OPCS4: B04.1 Excision of lesion of pituitary gland	Health-related outcomes > Hospital inpatient > Summary Operations	LOGISTIC-BINARY	0.879955011391303	0.735174688920501	1.05271182412816	0.162632	0.922723843525159	0.770966611539848	1.10379874630628	0.379693	0.924055481482882	0.772238305072528	1.10536172733715	0.387982	---	---	---	Physical Health	Endocrine and Metabolic System
41272#T468	336849/122(336971)	Operative procedures - OPCS4: T46.8 Other specified other drainage of peritoneal cavity	Health-related outcomes > Hospital inpatient > Summary Operations	LOGISTIC-BINARY	0.880914951177912	0.737096570202098	1.05227800113368	0.162673	0.946265687821993	0.792035337768351	1.12999038401864	0.542363	0.951962652649419	0.796945617324815	1.13679276717002	0.586915	---	---	---	Physical Health	Skin and Soft Tissue
41210#A842	336822/149(336971)	Operative procedures - secondary OPCS4: A84.2 Electromyography	Health-related outcomes > Hospital inpatient > Summary Operations	LOGISTIC-BINARY	1.1207216757886	0.95478515168253	1.31493086916697	0.162708	1.10582208442927	0.942079698930408	1.29749092209607	0.217979	1.10933085137935	0.945016333162171	1.30187806907123	0.204196	---	---	+++	Physical Health	Nervous System
23286	3722	Trunk tissue fat percentage	UK Biobank Assessment Centre > Imaging > DXA assessment > Body composition by DXA	LINEAR	0.0224446562297163	-0.00907116459388464	0.0539604770533172	0.162712	0.0190242679194199	-0.0122397520460984	0.0502882878849382	0.232932	0.0201766634538489	-0.0111217627261129	0.0514750896338108	0.206341	---	---	+++	Physical Health	Body Composition and Fitness
4924	108881/1351(110232)	Attempted fluid intelligence (FI) test.	UK Biobank Assessment Centre > Cognitive function > Fluid intelligence / reasoning	LOGISTIC-BINARY	1.03905786147216	0.984606443342086	1.09647059229935	0.162804	1.02724649100102	0.973625709971043	1.0837741249779	0.325512	1.02659128592647	0.973018734213774	1.08308404461537	0.337066	---	---	+++	Brain/Cognition	No-Subcat
24508	333863	Distance (Euclidean) to coast	Additional exposures > Local environment > Greenspace and coastal proximity	LINEAR	0.00230518756296419	-0.000932765582246732	0.00554314070817511	0.162909	-0.000607456681088373	-0.00384539970362541	0.00263048634144866	0.713096	-0.000276383782486507	-0.00351439475940837	0.00296162719443536	0.867138	---	---	+--	Sociodemographic	No-Subcat
27279	28128	Mean thickness of middletemporal (right hemisphere)	UK Biobank Assessment Centre > Imaging > Brain MRI > T1 structural brain MRI > Freesurfer DKT	LINEAR	0.00809156007702288	-0.00328030566128587	0.0194634258153316	0.16313	0.0112817304496101	-0.000109210712855402	0.0226726716120756	0.0522372	0.0117228623694334	0.000332550917633881	0.0231131738212328	0.0436764	---	---	+++	Brain Imaging	No-Subcat
25514	26308	Weighted-mean FA in tract uncinate fasciculus (right)	UK Biobank Assessment Centre > Imaging > Brain MRI > Diffusion brain MRI > dMRI weighted means	LINEAR	0.00837310206180786	-0.0033949354611045	0.0201411395847202	0.163148	0.00127594739189924	-0.010510052306041	0.0130619470898395	0.831957	0.00139457280678094	-0.0103920012324114	0.0131811468459732	0.816609	---	---	+++	Brain Imaging	No-Subcat
41272#M619	336695/276(336971)	Operative procedures - OPCS4: M61.9 Unspecified open excision of prostate	Health-related outcomes > Hospital inpatient > Summary Operations	LOGISTIC-BINARY	0.919162405420256	0.816368141124967	1.0346548427401	0.163186	0.933886152738002	0.829593597115974	1.05103311198365	0.257095	0.927049099007135	0.823599280690967	1.04331903891136	0.209245	---	---	---	Physical Health	Genitourinary Health
23292	1688	Femur upper neck BMD (bone mineral density) (left)	UK Biobank Assessment Centre > Imaging > DXA assessment > Bone size, mineral and density by DXA	LINEAR	-0.0320953153254329	-0.0772292819290617	0.013038651278196	0.163272	-0.0333710542960915	-0.0776797199717045	0.0109376113795216	0.139806	-0.0323288236022487	-0.0766612274115985	0.0120035802071011	0.152814	---	---	---	Physical Health	Musculoskeletal System
41200#C873	336860/111(336971)	Operative procedures - main OPCS4: C87.3 Tomography evaluation of retina	Health-related outcomes > Hospital inpatient > Summary Operations	LOGISTIC-BINARY	0.875928732663067	0.726823243529535	1.05508597571578	0.163531	1.01307584459334	0.841870731298013	1.21844027188571	0.890443	0.99307144025624	0.825280340889858	1.19457319298959	0.941253	---	---	-+-	Physical Health	Eyes
25496	26308	Weighted-mean FA in tract corticospinal tract (left)	UK Biobank Assessment Centre > Imaging > Brain MRI > Diffusion brain MRI > dMRI weighted means	LINEAR	-0.00841664043914382	-0.0202568418524979	0.00342356097421022	0.163538	-0.00692461056598717	-0.0187825981139025	0.00493337698192816	0.252387	-0.00728070796728259	-0.0191392441927973	0.0045778282582321	0.228832	---	---	---	Brain Imaging	No-Subcat
41272#S456	336741/230(336971)	Operative procedures - OPCS4: S45.6 Removal of foreign body from skin NEC	Health-related outcomes > Hospital inpatient > Summary Operations	LOGISTIC-BINARY	1.09599371773231	0.963213571493332	1.24673114751231	0.163732	1.10059157659843	0.967297468869136	1.25191508019926	0.145199	1.102992301153	0.969359320177654	1.2548320692761	0.136572	---	---	+++	Physical Health	Skin and Soft Tissue
41200#E591	336617/354(336971)	Operative procedures - main OPCS4: E59.1 Needle biopsy of lesion of lung	Health-related outcomes > Hospital inpatient > Summary Operations	LOGISTIC-BINARY	1.07686102100236	0.970185707049744	1.1950496652811	0.163771	1.0093236174645	0.909419381779507	1.12000567521848	0.861346	1.01709150549759	0.91646578178761	1.12863682916386	0.749714	---	---	+++	Physical Health	Respiratory Health
22660#103	69735/11371(81106)	Gap coding: Full-time or part-time education	Online follow-up > Work environment > Employment history	LOGISTIC-BINARY	1.01424177341222	0.994250554022302	1.03463160318158	0.163796	1.00492535031148	0.985108030854296	1.02513771088099	0.628708	1.00549720224995	0.985669689410079	1.0257216907888	0.589514	---	---	+++	Sociodemographic	No-Subcat
1717	332881	Skin colour	UK Biobank Assessment Centre > Touchscreen > Lifestyle and environment > Sun exposure	ORDERED-LOGISTIC	0.99467730415195	0.987232385960882	1.00217836597005	0.163827	0.995059391484639	0.987606577746119	1.0025684466799	0.196619	0.99428406791241	0.986837115910069	1.00178721672092	0.135053	---	---	---	Lifestyle/Behaviours	No-Subcat
90151	72591	Fraction acceleration <= 1300 milli-gravities	Additional exposures > Physical activity measurement > Acceleration intensity distribution	ORDERED-LOGISTIC	1.02843984178848	0.988625117159024	1.06985801778672	0.163897	1.0060693365358	0.967103442397347	1.04660521878457	0.763991	1.00731699801713	0.968269942726297	1.04793868911933	0.717778	---	---	+++	Lifestyle/Behaviours	No-Subcat
25054	23164	Median z-statistic (in group-defined amygdala activation mask) for faces-shapes contrast	UK Biobank Assessment Centre > Imaging > Brain MRI > Task functional brain MRI	LINEAR	0.00903394056431631	-0.00368718187061134	0.021755062999244	0.163952	0.00515906488979787	-0.00761803836734112	0.0179361681469369	0.428705	0.0045181088977269	-0.00825980525345265	0.0172960230489064	0.488282	---	---	+++	Brain Imaging	No-Subcat
23281	3722	Total tissue fat percentage	UK Biobank Assessment Centre > Imaging > DXA assessment > Body composition by DXA	LINEAR	0.0194983986607892	-0.0079938127352187	0.0469906100567971	0.164453	0.0154046503164634	-0.0118685732535083	0.0426778738864351	0.268192	0.0163951211893576	-0.010908169818044	0.0436984121967593	0.239149	---	---	+++	Physical Health	Body Composition and Fitness
27545	28128	Volume of S-precentral-sup-part (left hemisphere)	UK Biobank Assessment Centre > Imaging > Brain MRI > T1 structural brain MRI > Freesurfer a2009s	LINEAR	-0.00796177999556542	-0.0191910351012514	0.00326747511012059	0.164626	-0.0110713770799732	-0.0223194749345675	0.000176720774621194	0.0537094	-0.0106047067276525	-0.0218523043798356	0.000642890924530714	0.0646106	---	---	---	Brain Imaging	No-Subcat
27464	28128	Mean thickness of S-orbital-lateral (left hemisphere)	UK Biobank Assessment Centre > Imaging > Brain MRI > T1 structural brain MRI > Freesurfer a2009s	LINEAR	0.00815716761498876	-0.00335060300949447	0.019664938239472	0.164734	0.0106495877851903	-0.000877583566837087	0.0221767591372176	0.0701784	0.0103081777144512	-0.00121846046481916	0.0218348158937216	0.0796378	---	---	+++	Brain Imaging	No-Subcat
27548	28128	Volume of S-temporal-inf (left hemisphere)	UK Biobank Assessment Centre > Imaging > Brain MRI > T1 structural brain MRI > Freesurfer a2009s	LINEAR	-0.00767413605752543	-0.0185017596338467	0.00315348751879583	0.164785	-0.0116913216335234	-0.0225369705293827	-0.000845672737664132	0.0346198	-0.0105562726239456	-0.0214015390819314	0.000288993834040097	0.0564248	---	---	---	Brain Imaging	No-Subcat
41200#L881	336469/502(336971)	Operative procedures - main OPCS4: L88.1 Percutaneous transluminal laser ablation of long saphenous vein	Health-related outcomes > Hospital inpatient > Summary Operations	LOGISTIC-BINARY	1.06389217806608	0.974772978967628	1.16102099580468	0.164982	1.05392466224711	0.96566950756773	1.15010920423139	0.238844	1.05425917894634	0.965958810636927	1.15054592210361	0.236231	---	---	+++	Physical Health	Cardiovascular Health
41272#J141	336604/367(336971)	Operative procedures - OPCS4: J14.1 Biopsy of liver NEC	Health-related outcomes > Hospital inpatient > Summary Operations	LOGISTIC-BINARY	1.07506562550691	0.970552295468417	1.19062516132809	0.164983	1.06376031078758	0.960378772451033	1.17807459409317	0.235602	1.06581580220588	0.962210642969794	1.18045353684695	0.221544	---	---	+++	Physical Health	Digestive Health
25916	27876	Volume of grey matter in IX Cerebellum (vermis)	UK Biobank Assessment Centre > Imaging > Brain MRI > T1 structural brain MRI > Regional grey matter volumes (FAST)	LINEAR	0.00819547561308852	-0.00337327076210072	0.0197642219882778	0.164987	-0.000522287288871623	-0.0121119822536155	0.0110674076758723	0.929616	4.9196391032577e-05	-0.011538977989599	0.0116373707716641	0.993361	---	---	+-+	Brain Imaging	No-Subcat
41272#J185	336805/166(336971)	Operative procedures - OPCS4: J18.5 Partial cholecystectomy NEC	Health-related outcomes > Hospital inpatient > Summary Operations	LOGISTIC-BINARY	1.11346279205506	0.956382090202478	1.29581765466859	0.165438	1.03037184478877	0.884899861622884	1.19929710795964	0.699663	1.02421418466	0.879634948088937	1.19225513453375	0.757768	---	---	+++	Physical Health	Digestive Health
20277#2212	216438/374(216812)	Job code at visit: Psychologists	UK Biobank Assessment Centre > Verbal interview > Employment	LOGISTIC-BINARY	1.07419995499664	0.970739920034952	1.18845429924782	0.165561	1.08124321379178	0.977105974171049	1.19627203676345	0.130264	1.08849024154847	0.983630131591473	1.20439054489616	0.100677	---	---	+++	Sociodemographic	No-Subcat
22336	17752	R axis	UK Biobank Assessment Centre > Physical measures > ECG at rest, 12-lead	LINEAR	-0.010145470246031	-0.0244920633676609	0.00420112287559889	0.165727	-0.00559844177017194	-0.0200499132751066	0.00885302973476273	0.447663	-0.00491012126401189	-0.0193617823717278	0.00954153984370404	0.505441	---	---	---	Physical Health	Cardiovascular Health
23006	6463	EA-D antigen for Epstein-Barr Virus	Biological samples > Assay results > Blood assays > Infectious Diseases > Infectious Disease Antigens	LINEAR	-0.0170691277041191	-0.0412144588061356	0.00707620339789746	0.165849	-0.0299862392382583	-0.0544509993505968	-0.0055214791259199	0.0162999	-0.03134358165116	-0.0558215322963707	-0.00686563100594935	0.0120916	---	---	---	Physical Health	Infectious and Parasitical Diseases
22601#61113073	83415/1162(84577)	Job coding: nursing auxiliary or assistant, steriliser of medical equipment, occupational therapy assistant, phlebotomist, physiotherapy assistant, ward orderly, ward assistant	Online follow-up > Work environment > Employment history	LOGISTIC-BINARY	1.04194493830753	0.983084698913088	1.10427183631444	0.165871	1.02116062141867	0.9633447625443	1.08239739690028	0.481151	1.02823135649638	0.97003312132316	1.08989280062443	0.348894	---	---	+++	Sociodemographic	No-Subcat
22617#6111	83415/1162(84577)	Job code - historical: Nursing auxiliaries and assistants	Online follow-up > Work environment > Employment history	LOGISTIC-BINARY	1.04194493830753	0.983084698913088	1.10427183631444	0.165871	1.02116062141867	0.9633447625443	1.08239739690028	0.481151	1.02823135649638	0.97003312132316	1.08989280062443	0.348894	---	---	+++	Sociodemographic	No-Subcat
27333	28128	Area of G+S-transv-frontopol (left hemisphere)	UK Biobank Assessment Centre > Imaging > Brain MRI > T1 structural brain MRI > Freesurfer a2009s	LINEAR	-0.00781924169216761	-0.0188837127115796	0.00324522932724438	0.166014	-0.00400772429641007	-0.0150913939418098	0.00707594534898967	0.478498	-0.00431891760766963	-0.0154020178687645	0.00676418265342525	0.444992	---	---	---	Brain Imaging	No-Subcat
26528	28128	Volume of WM-hypointensities (whole brain)	UK Biobank Assessment Centre > Imaging > Brain MRI > T1 structural brain MRI > Freesurfer ASEG	LINEAR	-0.00694501322310219	-0.0167813306250017	0.00289130417879735	0.166398	-0.00595546295579085	-0.0158086893474636	0.00389776343588186	0.236151	-0.00668293720821728	-0.0165356078310743	0.00316973341463974	0.183702	---	---	---	Brain Imaging	No-Subcat
41210#X713	336771/200(336971)	Operative procedures - secondary OPCS4: X71.3 Procurement of drugs for chemotherapy for neoplasm for regimens in Band 8	Health-related outcomes > Hospital inpatient > Summary Operations	LOGISTIC-BINARY	0.906508276747201	0.788715594750151	1.04155709821145	0.166421	0.975661272870202	0.849131051424218	1.12069769798622	0.727774	0.967969325774976	0.842489645298301	1.11191064801675	0.645559	---	---	---	Physical Health	Cardiovascular Health
25191	26308	Mean MO in fornix cres+stria terminalis on FA skeleton (left)	UK Biobank Assessment Centre > Imaging > Brain MRI > Diffusion brain MRI > dMRI skeleton	LINEAR	-0.00803144967973123	-0.0194095649969646	0.00334666563750214	0.166511	-0.00793647318058732	-0.0193315546318401	0.00345860827066543	0.17222	-0.00896182305518447	-0.0203573506112007	0.00243370450083177	0.123219	---	---	---	Brain Imaging	No-Subcat
101160	47655	Bread roll intake	Online follow-up > Diet by 24-hour recall > Bread/pasta/rice yesterday	ORDERED-LOGISTIC	0.981837572134487	0.95666773811634	1.007669622008	0.16656	1.00256008001116	0.976861586168637	1.02893462928991	0.846969	1.001946623344	0.976283634071969	1.02828420040526	0.883209	---	---	-++	Lifestyle/Behaviours	No-Subcat
25919	27876	Volume of grey matter in X Cerebellum (vermis)	UK Biobank Assessment Centre > Imaging > Brain MRI > T1 structural brain MRI > Regional grey matter volumes (FAST)	LINEAR	0.00803793957647557	-0.00335410441520422	0.0194299835681554	0.166688	-0.00449158222630394	-0.0159041313488058	0.0069209668961979	0.440472	-0.00353193507259505	-0.0149430317767835	0.00787916163159334	0.544075	---	---	+--	Brain Imaging	No-Subcat
41272#R322	336812/159(336971)	Operative procedures - OPCS4: R32.2 Repair of obstetric laceration of perineum and sphincter of anus	Health-related outcomes > Hospital inpatient > Summary Operations	LOGISTIC-BINARY	0.895671115772356	0.765985891512407	1.04680053117448	0.166703	0.940857461001775	0.804580669147528	1.09993762473676	0.444754	0.935123221905418	0.799817670568048	1.0931793302338	0.400106	---	---	---	Physical Health	Reproductive Health
41200#K653	336789/182(336971)	Operative procedures - main OPCS4: K65.3 Catheterisation of left side of heart NEC	Health-related outcomes > Hospital inpatient > Summary Operations	LOGISTIC-BINARY	0.902234685603949	0.779641708603364	1.04374259337716	0.166858	0.993378774446544	0.858978034666093	1.1483988760779	0.928542	0.993000234404928	0.858720233578152	1.14800629178809	0.924443	---	---	---	Physical Health	Cardiovascular Health
26635	28128	Volume of CA4-body (left hemisphere)	UK Biobank Assessment Centre > Imaging > Brain MRI > T1 structural brain MRI > Freesurfer subsegmentation	LINEAR	-0.00779441391038292	-0.0188479154485765	0.00325908762781066	0.166941	-0.00654529318856628	-0.0176178071570837	0.00452722077995112	0.246612	-0.00611605576541793	-0.0171880504231603	0.00495593889232441	0.278946	---	---	---	Brain Imaging	No-Subcat
4291	89181/21943(111124)	Number of attempts	UK Biobank Assessment Centre > Cognitive function > Prospective memory	LOGISTIC-BINARY	1.01057964102749	0.995607456005131	1.0257753480309	0.166972	1.01235796716675	0.997391647621953	1.02754760818714	0.106018	1.01212138307164	0.997163835352633	1.02730275829669	0.112712	---	---	+++	Brain/Cognition	No-Subcat
131862	336502/469(336971)	Date M12 first reported (other specific arthropathies)	Health-related outcomes > First occurrences > Musculoskeletal system and connective tissue disorders	LOGISTIC-BINARY	1.06575531047219	0.973635244730095	1.16643907620242	0.16705	1.05927107149299	0.967742299502807	1.15930539328288	0.211381	1.05754134807649	0.966136448333059	1.15749756166299	0.224887	---	---	+++	Physical Health	Musculoskeletal System
41229#5M1	334052/2919(336971)	PCT responsible for patient data: SOUTH BIRMINGHAM PCT	Health-related outcomes > Hospital inpatient > Summary Administration	LOGISTIC-BINARY	1.02604966801621	0.989284115201838	1.06415842403257	0.167065	1.01238524629369	0.976099413914257	1.04999678389153	0.5085	1.01435959326614	0.978004776793922	1.05205059477579	0.443805	---	---	+++	Auxiliary Variables	No-Subcat
100480	46847/868(47715)	Added milk to rooibos tea	Online follow-up > Diet by 24-hour recall > Hot/cold beverages yesterday	LOGISTIC-BINARY	1.04852984493053	0.980316676639075	1.12140540840715	0.167112	1.05752122090619	0.988639152222829	1.13115145495169	0.103512	1.05998600207545	0.991001240024712	1.13374657170644	0.0896922	---	---	+++	Lifestyle/Behaviours	No-Subcat
41272#R102	336791/180(336971)	Operative procedures - OPCS4: R10.2 Diagnostic amniocentesis	Health-related outcomes > Hospital inpatient > Summary Operations	LOGISTIC-BINARY	1.10858955722052	0.957514993794617	1.28302607961564	0.167309	1.04697063647243	0.903860781931207	1.21239596816833	0.540126	1.04577404240448	0.902841724700558	1.21112095890505	0.550369	---	---	+++	Physical Health	Reproductive Health
90020	72591	Tuesday average acceleration	Additional exposures > Physical activity measurement > Acceleration averages	LINEAR	-0.00505266198563406	-0.0122242898557322	0.00211896588446404	0.167318	-0.000157404054019801	-0.00732439001271098	0.00700958190467138	0.965665	-0.000688006950136131	-0.00785779629290237	0.0064817823926301	0.850815	---	---	---	Lifestyle/Behaviours	No-Subcat
27557	28128	Area of G+S-cingul-Mid-Ant (right hemisphere)	UK Biobank Assessment Centre > Imaging > Brain MRI > T1 structural brain MRI > Freesurfer a2009s	LINEAR	-0.00764690436605569	-0.0185011955536954	0.00320738682158399	0.167332	-0.00626372267083358	-0.0171366960139303	0.00460925067226311	0.258845	-0.00580346942597537	-0.0166759347882777	0.00506899593632696	0.295465	---	---	---	Brain Imaging	No-Subcat
22630#0	82963/1614(84577)	Day shifts worked: Shift pattern was worked for some (but not all) of job	Online follow-up > Work environment > Employment history	LOGISTIC-BINARY	1.03536252214649	0.985513143457142	1.08769921666124	0.167343	1.02939540834476	0.979853402703656	1.08141234191877	0.249498	1.02909756624291	0.979559851495369	1.08112569032076	0.254425	---	---	+++	Sociodemographic	No-Subcat
20001#1032	336776/154(336930)	Cancer code, self-reported: brain cancer / primary malignant brain tumour	UK Biobank Assessment Centre > Verbal interview > Medical conditions	LOGISTIC-BINARY	0.894399067858517	0.763203894524991	1.04772600896645	0.167354	0.95985576581504	0.819250838673287	1.12415839548558	0.611714	0.955982620737102	0.816031289568605	1.11966289409083	0.576946	---	---	---	Physical Health	Cancer
102320	47411/109(47520)	Diet sweets intake	Online follow-up > Diet by 24-hour recall > Soup/snacks/pastries yesterday	LOGISTIC-BINARY	1.14134970471091	0.94571563386377	1.37655475431041	0.16741	1.10462909828158	0.915478814945748	1.33233478320906	0.298539	1.09258136976757	0.905610129272276	1.31786984806782	0.354863	---	---	+++	Lifestyle/Behaviours	No-Subcat
6148#2	104310/4721(109031)	Eye problems/disorders: Glaucoma	UK Biobank Assessment Centre > Touchscreen > Health and medical history > Eyesight	LOGISTIC-BINARY	0.979527516164741	0.951172701441469	1.00871303091149	0.167423	0.982178407987271	0.953790300961249	1.01139859904297	0.229369	0.978200152889101	0.9499249680678	1.00730770537758	0.140729	---	---	---	Physical Health	Eyes
20003#1140866738	323868/13062(336930)	Treatment/medication code: atenolol	UK Biobank Assessment Centre > Verbal interview > Medications	LOGISTIC-BINARY	1.01252012824223	0.994786056351528	1.03056608615999	0.167499	1.01485716209699	0.997116529729866	1.0329092601468	0.101164	1.01461640451019	0.996879888716536	1.03266596277292	0.106792	---	---	+++	Physical Health	Cardiovascular Health
42015	19752/24617(44369)	Source of asthma report	Health-related outcomes > Algorithmically-defined outcomes > Asthma outcomes	LOGISTIC-BINARY	1.01345911530737	0.994400844510845	1.03288539463514	0.167523	1.02497572703315	1.00569030576129	1.04463604971217	0.0109221	1.02237153598302	1.00314708903845	1.04196875394042	0.0223605	---	---	+++	Auxiliary Variables	No-Subcat
22643	18586	Number of night shifts worked monthly during mixed shift periods	Online follow-up > Work environment > Employment history	LINEAR	0.0101847817270394	-0.00427935524446538	0.0246489186985442	0.167548	0.0145920455354814	0.000160729188876397	0.0290233618820865	0.0475027	0.0163104651009024	0.00188080955812726	0.0307401206436775	0.0267326	---	---	+++	Sociodemographic	No-Subcat
4814	31541	Tinnitus severity/nuisance	UK Biobank Assessment Centre > Touchscreen > Health and medical history > Hearing	ORDERED-LOGISTIC	0.985386656574156	0.964999818567712	1.00620419224075	0.167553	0.996593715432522	0.976113430007443	1.01750370715832	0.747397	0.996718864385762	0.976244109057439	1.01762303649813	0.756299	---	---	---	Physical Health	Ear Nose and Throat
41272#X677	336699/272(336971)	Operative procedures - OPCS4: X67.7 Preparation for complex conformal radiotherapy	Health-related outcomes > Hospital inpatient > Summary Operations	LOGISTIC-BINARY	1.08714404248068	0.965387296155672	1.22396248647525	0.167555	0.973884841812473	0.864573124977454	1.09675992421778	0.662794	0.970744182369353	0.861840015785458	1.09324060723091	0.624568	---	---	+--	Physical Health	Cancer
20001#1006	336677/253(336930)	Cancer code, self-reported: larynx/throat cancer	UK Biobank Assessment Centre > Verbal interview > Medical conditions	LOGISTIC-BINARY	0.916583043004446	0.809771129717878	1.03722395067385	0.167816	0.976633753515429	0.863240265224913	1.10464345918815	0.707021	0.987719321353158	0.873126919091555	1.11716651040229	0.844198	---	---	---	Physical Health	Cancer
41210#T723	336567/404(336971)	Operative procedures - secondary OPCS4: T72.3 Release of constriction of sheath of tendon	Health-related outcomes > Hospital inpatient > Summary Operations	LOGISTIC-BINARY	1.07097879591344	0.971461831289556	1.18050014370133	0.167823	1.08151112835763	0.981147333813411	1.19195958017251	0.114526	1.09421346822957	0.992648590675256	1.20605451641814	0.0699243	---	---	+++	Physical Health	Skin and Soft Tissue
41272#E591	336612/359(336971)	Operative procedures - OPCS4: E59.1 Needle biopsy of lesion of lung	Health-related outcomes > Hospital inpatient > Summary Operations	LOGISTIC-BINARY	1.07554916376607	0.969705606487494	1.19273302372351	0.167852	1.01201713750867	0.912514779168278	1.12217451748645	0.820883	1.01975868759948	0.919539940095781	1.13077269504523	0.710703	---	---	+++	Physical Health	Respiratory Health
23245	3722	Android fat mass	UK Biobank Assessment Centre > Imaging > DXA assessment > Body composition by DXA	LINEAR	0.0223366224997963	-0.00942002570741723	0.0540932707070098	0.16797	0.0252451213830542	-0.00625315445278648	0.0567433972188949	0.11618	0.0260162275851498	-0.00551682633309375	0.0575492815033934	0.105836	---	---	+++	Physical Health	Body Composition and Fitness
20003#1140862944	336762/168(336930)	Treatment/medication code: carbocisteine	UK Biobank Assessment Centre > Verbal interview > Medications	LOGISTIC-BINARY	0.898746804651334	0.772059259020645	1.04585474140731	0.167998	0.87970536450368	0.755879272300044	1.02344747104735	0.0973524	0.869071737637444	0.746893429613524	1.01099863575333	0.0692447	---	---	---	Physical Health	Respiratory Health
41272#B311	335900/1071(336971)	Operative procedures - OPCS4: B31.1 Reduction mammoplasty	Health-related outcomes > Hospital inpatient > Summary Operations	LOGISTIC-BINARY	1.04313522955104	0.982311181940402	1.10766502609996	0.168094	1.08699563563451	1.02361898437287	1.15423582022994	0.00647323	1.09237459788487	1.02865368816348	1.16000520427337	0.00395146	---	--+	+++	Physical Health	Endocrine and Metabolic System
20003#1140860750	336783/147(336930)	Treatment/medication code: captopril	UK Biobank Assessment Centre > Verbal interview > Medications	LOGISTIC-BINARY	0.892120029027257	0.758290870435438	1.04913805393228	0.168098	0.912856505050099	0.776300425544489	1.07299063077496	0.269477	0.915482514173753	0.778704349332472	1.07599542551367	0.28441	---	---	---	Physical Health	Cardiovascular Health
40011#9690	336749/222(336971)	Histology of cancer tumour: Follicular lymphoma, NOS	Health-related outcomes > Cancer register	LOGISTIC-BINARY	1.0967782283464	0.961600746071323	1.25060096736376	0.168197	1.15288796883211	1.01103343334568	1.31425767394118	0.0334874	1.14460540443132	1.00363638505791	1.3051283050585	0.0438435	---	---	+++	Physical Health	Cancer
41272#L631	336391/580(336971)	Operative procedures - OPCS4: L63.1 Percutaneous transluminal angioplasty of femoral artery	Health-related outcomes > Hospital inpatient > Summary Operations	LOGISTIC-BINARY	1.05897322473996	0.976038877576191	1.14883315123931	0.168205	1.08344244269643	0.998816744215626	1.17511657665456	0.0532763	1.08273830041889	0.998144133662789	1.17442594769222	0.0553663	---	---	+++	Physical Health	Cardiovascular Health
41272#T209	335987/984(336971)	Operative procedures - OPCS4: T20.9 Unspecified primary repair of inguinal hernia	Health-related outcomes > Hospital inpatient > Summary Operations	LOGISTIC-BINARY	0.956739676660091	0.898381673378567	1.0188204658084	0.168211	0.94002892167239	0.882766176404671	1.00093947605628	0.0536496	0.939350597415252	0.882171040001182	1.00019118799443	0.0507813	---	---	---	Physical Health	Skin and Soft Tissue
41200#K606	335649/1322(336971)	Operative procedures - main OPCS4: K60.6 Implantation of intravenous dual chamber cardiac pacemaker system	Health-related outcomes > Hospital inpatient > Summary Operations	LOGISTIC-BINARY	1.03881448638747	0.984022213212479	1.09660766150487	0.168213	1.02195866015011	0.968169631087682	1.07868424425307	0.430854	1.01934434814826	0.965694970536792	1.07594056030952	0.487206	---	---	+++	Physical Health	Cardiovascular Health
132138	335096/1875(336971)	Date N88 first reported (other noninflammatory disorders of cervix uteri)	Health-related outcomes > First occurrences > Genitourinary system disorders	LOGISTIC-BINARY	1.03245008839107	0.986572589531986	1.08042782742275	0.168351	1.02568821437774	0.980083299359035	1.07338362649085	0.274226	1.02708078282601	0.98141096640943	1.07485618158543	0.249464	---	---	+++	Physical Health	Genitourinary Health
41272#H204	336540/431(336971)	Operative procedures - OPCS4: H20.4 Fibreoptic endoscopic destruction of lesion of colon NEC	Health-related outcomes > Hospital inpatient > Summary Operations	LOGISTIC-BINARY	0.935636462495602	0.851029725697219	1.02850230867135	0.168568	1.01602393697621	0.924489613889533	1.11645864121605	0.741192	1.00104185115777	0.910854038666054	1.10005516854702	0.982745	---	---	-++	Physical Health	Digestive Health
20277#5249	216021/791(216812)	Job code at visit: Electrical/electronics engineers n.e.c.	UK Biobank Assessment Centre > Verbal interview > Employment	LOGISTIC-BINARY	1.05044525407008	0.979296314588879	1.12667606148821	0.168794	1.05245569413717	0.981182253672432	1.12882155416343	0.152781	1.0543535753614	0.98292730732964	1.13091966794462	0.139055	---	---	+++	Sociodemographic	No-Subcat
41200#W068	336008/963(336971)	Operative procedures - main OPCS4: W06.8 Other specified total excision of bone	Health-related outcomes > Hospital inpatient > Summary Operations	LOGISTIC-BINARY	1.04539500896898	0.981306491309876	1.11359836774039	0.168802	1.06524187290792	1.00003256637825	1.13463328159348	0.0497675	1.05984922368355	0.994945488103605	1.12894316824344	0.071329	---	---	+++	Physical Health	Musculoskeletal System
102710	47745	White pasta intake	Online follow-up > Diet by 24-hour recall > Bread/pasta/rice yesterday	ORDERED-LOGISTIC	0.98007039203267	0.952363193033675	1.00858367938324	0.168875	0.968493594742059	0.941068873122114	0.996717530295662	0.0289423	0.96899890775649	0.941595580065573	0.997199756574772	0.0314349	---	---	---	Lifestyle/Behaviours	No-Subcat
131230	330148/6823(336971)	Date H66 first reported (suppurative and unspecified otitis media)	Health-related outcomes > First occurrences > Ear and mastoid process disorders	LOGISTIC-BINARY	1.01696839749756	0.992868665019392	1.04164410961978	0.168993	1.03489851209027	1.01038168030797	1.06000173257005	0.00503157	1.03437687149908	1.00986690335089	1.05947658391215	0.00572783	---	-+-	+++	Physical Health	Ear Nose and Throat
5156	68002	3mm asymmetry index (left)	UK Biobank Assessment Centre > Physical measures > Eye measures > Autorefraction	LINEAR	0.00526272261930325	-0.00223754131186653	0.012762986550473	0.169051	0.00215605650432292	-0.00531921994426245	0.00963133295290828	0.571863	0.00229730081697881	-0.00517501144168715	0.00976961307564478	0.546786	---	---	+++	Physical Health	Eyes
23117	331010	Leg fat-free mass (left)	UK Biobank Assessment Centre > Physical measures > Anthropometry > Impedance measures	LINEAR	0.00152903753117085	-0.000650164452273557	0.00370823951461526	0.169066	0.00481700219718337	0.00263738679852524	0.00699661759584149	1.48085e-05	0.00465616362308644	0.00247657756958673	0.00683574967658615	2.82728e-05	---	-++	+++	Physical Health	Body Composition and Fitness
22617#9233	83971/606(84577)	Job code - historical: Cleaners, domestics	Online follow-up > Work environment > Employment history	LOGISTIC-BINARY	1.05776770306653	0.976345840887673	1.14586242042632	0.169073	1.07915135557522	0.995991876280841	1.16915306838404	0.0624702	1.07318709832932	0.990463520827398	1.16275893970195	0.0842538	---	---	+++	Sociodemographic	No-Subcat
41200#E133	336503/468(336971)	Operative procedures - main OPCS4: E13.3 Intranasal antrostomy	Health-related outcomes > Hospital inpatient > Summary Operations	LOGISTIC-BINARY	0.938276583254053	0.856773361415855	1.0273985293325	0.169084	0.958157129135664	0.87502122787094	1.0490569883832	0.355656	0.95172080124357	0.869183551627986	1.04200985546045	0.284798	---	---	---	Physical Health	Respiratory Health
27584	28128	Area of G-temp-sup-Lateral (right hemisphere)	UK Biobank Assessment Centre > Imaging > Brain MRI > T1 structural brain MRI > Freesurfer a2009s	LINEAR	-0.00756997229609715	-0.0183597497814896	0.00321980518929528	0.169097	-0.0126550113880309	-0.023462589296467	-0.00184743347959483	0.0217349	-0.0111300173330916	-0.0219372849495989	-0.000322749716584171	0.04354	---	---	---	Brain Imaging	No-Subcat
41210#W156	336451/520(336971)	Operative procedures - secondary OPCS4: W15.6 Cuneiform osteotomy of proximal phalanx with resection of head of first metatarsal	Health-related outcomes > Hospital inpatient > Summary Operations	LOGISTIC-BINARY	1.06200724098756	0.974597293420091	1.15712451279091	0.16951	1.07563016046008	0.987181886855481	1.17187004178976	0.0956215	1.08026329533932	0.991412461521886	1.17699277914009	0.0777607	---	---	+++	Physical Health	Musculoskeletal System
41200#T622	336700/271(336971)	Operative procedures - main OPCS4: T62.2 Excision of bursa NEC	Health-related outcomes > Hospital inpatient > Summary Operations	LOGISTIC-BINARY	1.08692175395313	0.96492643420121	1.22404829021879	0.16958	1.02634887875836	0.911070051049638	1.15594232432468	0.668462	1.02680819191525	0.911496989181353	1.1565295595774	0.663157	---	---	+++	Physical Health	Skin and Soft Tissue
20003#1140925800	335897/1033(336930)	Treatment/medication code: movicol oral powder	UK Biobank Assessment Centre > Verbal interview > Medications	LOGISTIC-BINARY	1.04373643661606	0.98185224692694	1.10945413703187	0.16964	1.1040534122326	1.03871434320416	1.17343641737464	0.00146368	1.10103731106276	1.0358320320131	1.17030691884471	0.00199404	---	-++	+++	Physical Health	Digestive Health
25582	26308	Weighted-mean L1 in tract inferior fronto-occipital fasciculus (right)	UK Biobank Assessment Centre > Imaging > Brain MRI > Diffusion brain MRI > dMRI weighted means	LINEAR	0.00803299138125915	-0.00343242377842162	0.0194984065409399	0.16968	0.0147557639768284	0.00327423750281809	0.0262372904508387	0.0117744	0.0142089125418603	0.00272672369569259	0.025691101388028	0.0152933	---	---	+++	Brain Imaging	No-Subcat
22642	18586	Usual length of each night shift during mixed shift periods	Online follow-up > Work environment > Employment history	ORDERED-LOGISTIC	1.01992165941618	0.99159419465615	1.04905837181405	0.169889	1.00463085680687	0.976761682243115	1.03329520065806	0.747543	1.00463393134695	0.976768452461979	1.03329436313149	0.747348	---	---	+++	Sociodemographic	No-Subcat
41272#X363	336622/349(336971)	Operative procedures - OPCS4: X36.3 Venous sampling	Health-related outcomes > Hospital inpatient > Summary Operations	LOGISTIC-BINARY	1.07613563099208	0.968963164073553	1.19495310326266	0.17005	1.12334304985774	1.01168554457272	1.24709536852678	0.0293043	1.12503721021325	1.01313731611071	1.24915080391335	0.0274281	---	---	+++	Physical Health	General Health and Miscellaneous
41229#5MX	336421/550(336971)	PCT responsible for patient data: HEART OF BIRMINGHAM TEACHING PCT	Health-related outcomes > Hospital inpatient > Summary Administration	LOGISTIC-BINARY	1.06032852712797	0.975149996966633	1.15281472087644	0.170066	1.04291927449019	0.95911669224871	1.13390859798618	0.325115	1.0482496170729	0.964017349571161	1.1397519350137	0.269989	---	---	+++	Auxiliary Variables	No-Subcat
25017	27869	Volume of pallidum (left)	UK Biobank Assessment Centre > Imaging > Brain MRI > T1 structural brain MRI > Subcortical volumes (FIRST)	LINEAR	-0.00769243182561181	-0.0186817437317385	0.00329688008051485	0.170069	-0.0114024354246274	-0.0224102178935927	-0.000394652955662	0.0423334	-0.0113504862167321	-0.0223567667811416	-0.000344205652322665	0.0432534	---	---	---	Brain Imaging	No-Subcat
26750	28128	Area of superiortemporal (left hemisphere)	UK Biobank Assessment Centre > Imaging > Brain MRI > T1 structural brain MRI > Freesurfer desikan white	LINEAR	-0.00716343600368396	-0.0173996401140868	0.00307276810671885	0.170178	-0.0120191878733098	-0.0222722752537571	-0.00176610049286241	0.021588	-0.0112404258953239	-0.0214931220202898	-0.000987729770357937	0.0316527	---	---	---	Brain Imaging	No-Subcat
25128	26308	Mean MD in superior corona radiata on FA skeleton (right)	UK Biobank Assessment Centre > Imaging > Brain MRI > Diffusion brain MRI > dMRI skeleton	LINEAR	0.00778095159077859	-0.00334471394887084	0.018906617130428	0.170448	0.0109626870513725	-0.000179167469390496	0.0221045415721354	0.0537993	0.00941399035944969	-0.00172861603545871	0.0205565967543581	0.0977378	---	---	+++	Brain Imaging	No-Subcat
20627	123508	Liking for burn of spicy foods	Online follow-up > Food (and other) preferences	ORDERED-LOGISTIC	1.00685625797896	0.997066402794899	1.01674223641446	0.170483	1.00751391805703	0.99772436713207	1.01739952287269	0.132925	1.00789786729927	0.998104605892712	1.01778721880341	0.114301	---	---	+++	Lifestyle/Behaviours	No-Subcat
23043	6463	Catalase antigen for Helicobacter pylori	Biological samples > Assay results > Blood assays > Infectious Diseases > Infectious Disease Antigens	LINEAR	0.0170039201439661	-0.0073128989465473	0.0413207392344795	0.170487	0.0195199786747386	-0.00512488280141817	0.0441648401508954	0.120548	0.0191433715486311	-0.00551596748621036	0.0438027105834726	0.1281	---	---	+++	Physical Health	Infectious and Parasitical Diseases
27109	28128	Area of BA45 (right hemisphere)	UK Biobank Assessment Centre > Imaging > Brain MRI > T1 structural brain MRI > Freesurfer BA exvivo	LINEAR	-0.00744805952474716	-0.0181032463344343	0.00320712728493998	0.17067	-0.00871947890889095	-0.0193927547752483	0.00195379695746638	0.109332	-0.00875913029177221	-0.0194318687678652	0.00191360818432078	0.107712	---	---	---	Brain Imaging	No-Subcat
41210#L769	336868/103(336971)	Operative procedures - secondary OPCS4: L76.9 Unspecified endovascular placement of stent	Health-related outcomes > Hospital inpatient > Summary Operations	LOGISTIC-BINARY	1.1442047029689	0.943300108184176	1.38693816249963	0.170719	1.25154326194904	1.03302985623251	1.51531121638218	0.0216911	1.23235566423547	1.01690105271775	1.4928513438752	0.0329084	---	---	+++	Physical Health	Cardiovascular Health
41272#L769	336868/103(336971)	Operative procedures - OPCS4: L76.9 Unspecified endovascular placement of stent	Health-related outcomes > Hospital inpatient > Summary Operations	LOGISTIC-BINARY	1.1442047029689	0.943300108184176	1.38693816249963	0.170719	1.25154326194904	1.03302985623251	1.51531121638218	0.0216911	1.23235566423547	1.01690105271775	1.4928513438752	0.0329084	---	---	+++	Physical Health	Cardiovascular Health
21045	5242/139(5381)	Number of weeks absent from work due to IBS, in the last year	Online follow-up > Digestive health	LOGISTIC-BINARY	1.12527744144844	0.950071873292746	1.33205581425414	0.170822	0.932507925086387	0.78761995818834	1.10278038444214	0.41565	0.937315866095979	0.791721294143478	1.1086411700646	0.450945	---	---	+--	Physical Health	Digestive Health
27117	28128	Mean thickness of BA3a (right hemisphere)	UK Biobank Assessment Centre > Imaging > Brain MRI > T1 structural brain MRI > Freesurfer BA exvivo	LINEAR	0.00798627934988789	-0.00344342946478063	0.0194159881645564	0.17084	0.0126383111337355	0.00118962999653287	0.0240869922709381	0.0304945	0.0133410150137345	0.00189301459180305	0.024789015435666	0.0223697	---	---	+++	Brain Imaging	No-Subcat
20113#9	2320/248(2568)	Illnesses of adopted mother: Diabetes	UK Biobank Assessment Centre > Touchscreen > Family history	LOGISTIC-BINARY	1.09616936934615	0.961173428613487	1.25028871223271	0.170911	1.10389342425172	0.968028745986404	1.25878309871777	0.13998	1.10441857500046	0.96842456498491	1.25965781073147	0.138513	---	---	+++	Family and Childhood	No-Subcat
41200#M382	336693/278(336971)	Operative procedures - main OPCS4: M38.2 Cystostomy and insertion of suprapubic tube into bladder	Health-related outcomes > Hospital inpatient > Summary Operations	LOGISTIC-BINARY	1.08550662837609	0.96508753429914	1.22067303976793	0.171018	1.05268680389085	0.935960263188811	1.18369883803529	0.391384	1.05396661114983	0.937094491725678	1.18523795054782	0.380451	---	---	+++	Physical Health	Genitourinary Health
41272#T911	336084/887(336971)	Operative procedures - OPCS4: T91.1 Biopsy of sentinel lymph node NEC	Health-related outcomes > Hospital inpatient > Summary Operations	LOGISTIC-BINARY	0.954939053106376	0.89388937751846	1.02008825037383	0.171127	0.951431723029477	0.890607454181898	1.01634390369883	0.139461	0.95561851255398	0.894562677628686	1.02079920509323	0.177641	---	---	---	Physical Health	Skin and Soft Tissue
23012	6463	p101 k antigen for Human Herpesvirus-6	Biological samples > Assay results > Blood assays > Infectious Diseases > Infectious Disease Antigens	LINEAR	-0.0169725786846759	-0.0412864075958068	0.00734125022645501	0.171224	-0.000572698555256619	-0.025219121539391	0.0240737244288778	0.963669	0.000411598959454839	-0.024249123023399	0.0250723209423086	0.9739	---	---	--+	Physical Health	Infectious and Parasitical Diseases
27610	28128	Area of S-oc-temp-lat (right hemisphere)	UK Biobank Assessment Centre > Imaging > Brain MRI > T1 structural brain MRI > Freesurfer a2009s	LINEAR	-0.0075371805882125	-0.0183344734460765	0.00326011226965149	0.171249	-0.011910182345309	-0.02272540142762	-0.00109496326299807	0.0308983	-0.0122205189085181	-0.0230351505791282	-0.00140588723790795	0.0267782	---	---	---	Brain Imaging	No-Subcat
25465	26307	Mean ISOVF in superior corona radiata on FA skeleton (left)	UK Biobank Assessment Centre > Imaging > Brain MRI > Diffusion brain MRI > dMRI skeleton	LINEAR	0.00808516038793079	-0.00349839738951195	0.0196687181653735	0.171296	-0.00068999709896489	-0.0122911149631228	0.010911120765193	0.907196	-0.000651480713340714	-0.012253166144181	0.0109502047174996	0.912359	---	---	+--	Brain Imaging	No-Subcat
130264	336510/461(336971)	Date B54 first reported (unspecified malaria)	Health-related outcomes > First occurrences > Certain infectious and parasitic diseases	LOGISTIC-BINARY	1.06575314818913	0.972740221531046	1.16749265439861	0.171336	1.03266888694142	0.942412519132881	1.13140959316974	0.490527	1.03762940394865	0.946943678908874	1.13689480594689	0.428314	---	---	+++	Physical Health	Infectious and Parasitical Diseases
41210#M705	336855/116(336971)	Operative procedures - secondary OPCS4: M70.5 Massage of prostate	Health-related outcomes > Hospital inpatient > Summary Operations	LOGISTIC-BINARY	1.13499408791269	0.946384587718105	1.36044983190815	0.1714	1.13764188015519	0.948875615852722	1.36329187681722	0.163019	1.13920409059081	0.950083417004945	1.36558570347362	0.159054	---	---	+++	Physical Health	Genitourinary Health
41200#X721	336492/479(336971)	Operative procedures - main OPCS4: X72.1 Delivery of complex chemotherapy for neoplasm including prolonged infusional treatment at first attendance	Health-related outcomes > Hospital inpatient > Summary Operations	LOGISTIC-BINARY	1.06441570286098	0.97325263524246	1.16399290196484	0.171521	1.01437066352231	0.927570705753121	1.10917958899521	0.754427	1.0120018824738	0.925424250749829	1.10661090326189	0.793664	---	---	+++	Physical Health	Cancer
41272#X309	336846/125(336971)	Operative procedures - OPCS4: X30.9 Unspecified injection of therapeutic substance	Health-related outcomes > Hospital inpatient > Summary Operations	LOGISTIC-BINARY	1.13028727188004	0.948032129888583	1.34686601137234	0.171578	1.20039650662723	1.00708822634307	1.43008533868278	0.0411797	1.19838575970255	1.00520009841182	1.42824639015468	0.0434255	---	---	+++	Physical Health	General Health and Miscellaneous
25817	27876	Volume of grey matter in Superior Parietal Lobule (right)	UK Biobank Assessment Centre > Imaging > Brain MRI > T1 structural brain MRI > Regional grey matter volumes (FAST)	LINEAR	-0.00795899229447845	-0.0193718904930156	0.00345390590405866	0.171675	-0.0083098523666443	-0.0197429897278642	0.00312328499457565	0.154282	-0.00906151478031175	-0.0204930716192035	0.00237004205857999	0.120271	---	---	---	Brain Imaging	No-Subcat
26672	28128	Volume of PuA (left hemisphere)	UK Biobank Assessment Centre > Imaging > Brain MRI > T1 structural brain MRI > Freesurfer subsegmentation	LINEAR	-0.00716632650242651	-0.0174441352225282	0.0031114822176752	0.17174	-0.0141864417855593	-0.0244808305961895	-0.00389205297492908	0.00691532	-0.0147448043122853	-0.0250385717351359	-0.00445103688943472	0.00499504	---	--+	---	Brain Imaging	No-Subcat
20003#1141145668	336598/332(336930)	Treatment/medication code: diovan 40mg capsule	UK Biobank Assessment Centre > Verbal interview > Medications	LOGISTIC-BINARY	1.07792582466733	0.967838244822371	1.20031065361018	0.171809	1.11204582165194	0.998667307640769	1.23805449229166	0.0526922	1.1064607897627	0.993581234710608	1.23201095555764	0.0652174	---	---	+++	Physical Health	Cardiovascular Health
41210#U199	336860/111(336971)	Operative procedures - secondary OPCS4: U19.9 Unspecified diagnostic electrocardiography	Health-related outcomes > Hospital inpatient > Summary Operations	LOGISTIC-BINARY	1.13769164612074	0.945221209372351	1.36864232350213	0.171897	1.00602721180793	0.835652812550411	1.21055687005276	0.949321	1.00726332974524	0.836788021379606	1.21210828343544	0.93897	---	---	+++	Physical Health	Cardiovascular Health
41272#T243	335531/1440(336971)	Operative procedures - OPCS4: T24.3 Repair of umbilical hernia using sutures	Health-related outcomes > Hospital inpatient > Summary Operations	LOGISTIC-BINARY	1.03677465583023	0.984401169423463	1.09188735509502	0.171911	1.03889714756706	0.986437065310178	1.09409997636922	0.148731	1.04161739685375	0.989012899141088	1.0969900873232	0.122944	---	---	+++	Physical Health	Skin and Soft Tissue
25008	27880	Volume of white matter	UK Biobank Assessment Centre > Imaging > Brain MRI > T1 structural brain MRI	LINEAR	-0.00659811581131201	-0.0160657061041517	0.00286947448152774	0.171953	-0.00788519614424057	-0.0173696482042368	0.00159925591575562	0.103208	-0.00828371604167692	-0.0177669241697341	0.00119949208638028	0.0868837	---	---	---	Brain Imaging	No-Subcat
22601#41333350	84299/278(84577)	Job coding: stock control clerk, stock controller, progress/production/stock chaser, warehouse clerk, materials controller/co-ordinator, stores officer	Online follow-up > Work environment > Employment history	LOGISTIC-BINARY	1.08554878388241	0.964827667754422	1.22116368081601	0.172037	1.07294648412115	0.953754916211435	1.20682814634103	0.240902	1.09684310189141	0.974972718393471	1.23384743161859	0.123871	---	---	+++	Sociodemographic	No-Subcat
22617#4133	84299/278(84577)	Job code - historical: Stock control clerks	Online follow-up > Work environment > Employment history	LOGISTIC-BINARY	1.08554878388241	0.964827667754422	1.22116368081601	0.172037	1.07294648412115	0.953754916211435	1.20682814634103	0.240902	1.09684310189141	0.974972718393471	1.23384743161859	0.123871	---	---	+++	Sociodemographic	No-Subcat
26581	28128	Mean intensity of vessel (right hemisphere)	UK Biobank Assessment Centre > Imaging > Brain MRI > T1 structural brain MRI > Freesurfer ASEG	LINEAR	-0.00811644740109951	-0.0197711502887033	0.00353825548650425	0.172265	-0.00492586299833968	-0.0166007394165932	0.00674901341991387	0.408253	-0.0052930773705349	-0.0169673488914299	0.0063811941503601	0.374183	---	---	---	Brain Imaging	No-Subcat
26650	28128	Volume of parasubiculum (right hemisphere)	UK Biobank Assessment Centre > Imaging > Brain MRI > T1 structural brain MRI > Freesurfer subsegmentation	LINEAR	-0.00784237757555359	-0.0191041709105246	0.00341941575941742	0.172289	-0.00482020388099817	-0.01610148709725	0.00646107933525369	0.402331	-0.00513723738046887	-0.0164179381941098	0.00614346343317204	0.372075	---	---	---	Brain Imaging	No-Subcat
25794	27876	Volume of grey matter in Precentral Gyrus (left)	UK Biobank Assessment Centre > Imaging > Brain MRI > T1 structural brain MRI > Regional grey matter volumes (FAST)	LINEAR	-0.007479878067573	-0.0182229938667574	0.00326323773161143	0.172364	-0.00471226139527422	-0.0154746772544754	0.00605015446392695	0.390792	-0.00489319178316873	-0.0156541829278569	0.00586779936151946	0.372795	---	---	---	Brain Imaging	No-Subcat
25705	26307	Weighted-mean ISOVF in tract acoustic radiation (right)	UK Biobank Assessment Centre > Imaging > Brain MRI > Diffusion brain MRI > dMRI weighted means	LINEAR	-0.00834287476328213	-0.0203258434287993	0.00364009390223507	0.172377	-0.00986371692618893	-0.0218642595783548	0.00213682572597693	0.107182	-0.0105927034724483	-0.0225937421345201	0.00140833518962354	0.0836349	---	---	---	Brain Imaging	No-Subcat
41272#E098	336563/408(336971)	Operative procedures - OPCS4: E09.8 Other specified operations on external nose	Health-related outcomes > Hospital inpatient > Summary Operations	LOGISTIC-BINARY	0.934514227357621	0.847820344660621	1.02992017016081	0.172406	0.999274143835646	0.906861198421307	1.10094268493065	0.98829	1.00554031926311	0.912584994878051	1.1078613787342	0.911067	---	---	--+	Physical Health	Respiratory Health
41272#E142	335534/1437(336971)	Operative procedures - OPCS4: E14.2 Intranasal ethmoidectomy	Health-related outcomes > Hospital inpatient > Summary Operations	LOGISTIC-BINARY	1.03669150996372	0.984358285032073	1.09176016900644	0.172559	1.05443682882602	1.00126309057693	1.11038798280037	0.044578	1.0540792854982	1.00090687864764	1.11004746911519	0.0460627	---	---	+++	Physical Health	Respiratory Health
25066	26308	Mean FA in inferior cerebellar peduncle on FA skeleton (right)	UK Biobank Assessment Centre > Imaging > Brain MRI > Diffusion brain MRI > dMRI skeleton	LINEAR	-0.00813638065126071	-0.0198337160206485	0.00356095471812706	0.172779	-0.00735612277403724	-0.0190709656508871	0.00435872010281265	0.218416	-0.00598627766484285	-0.0177018074188369	0.00572925208915123	0.316581	---	---	---	Brain Imaging	No-Subcat
20003#1140923348	336658/272(336930)	Treatment/medication code: co-proxamol	UK Biobank Assessment Centre > Verbal interview > Medications	LOGISTIC-BINARY	1.08598478242749	0.964421318954429	1.2225875893835	0.172822	1.08182233420538	0.960862960837839	1.21773803661984	0.193171	1.08048589477432	0.959638410051514	1.21638201926937	0.200566	---	---	+++	Physical Health	Pain
131488	336626/345(336971)	Date J42 first reported (unspecified chronic bronchitis)	Health-related outcomes > First occurrences > Respiratory system disorders	LOGISTIC-BINARY	1.07608813271663	0.968295649508765	1.19567634218498	0.172939	1.02775975488823	0.924926551089129	1.14182564795019	0.610408	1.02159766011927	0.919386029330164	1.13504664910515	0.691004	---	---	+++	Physical Health	Respiratory Health
23240	3722	Trunk BMC (bone mineral content)	UK Biobank Assessment Centre > Imaging > DXA assessment > Bone size, mineral and density by DXA	LINEAR	0.0166951728383228	-0.0073260247308305	0.0407163704074761	0.173074	0.0155263592393028	-0.0083019478863632	0.0393546663649688	0.2015	0.0154052119674859	-0.00844997199266175	0.0392603959276336	0.20555	---	---	+++	Physical Health	Musculoskeletal System
41200#H202	334648/2323(336971)	Operative procedures - main OPCS4: H20.2 Fibreoptic endoscopic cauterisation of lesion of colon	Health-related outcomes > Hospital inpatient > Summary Operations	LOGISTIC-BINARY	1.02879353857629	0.987608428273829	1.07166829198743	0.173124	1.04432003848564	1.00259369964644	1.08775547411675	0.0370573	1.04219371447726	1.00054361039719	1.08556041261927	0.0469801	---	---	+++	Physical Health	Digestive Health
41200#M792	336286/685(336971)	Operative procedures - main OPCS4: M79.2 Dilation of urethra NEC	Health-related outcomes > Hospital inpatient > Summary Operations	LOGISTIC-BINARY	1.05333851450872	0.977377633453948	1.13510317878601	0.173333	1.02221535159174	0.948511218757101	1.10155127716253	0.564745	1.02285056160644	0.949104552869826	1.10226639828389	0.553854	---	---	+++	Physical Health	Genitourinary Health
41246#2570	322640/295(322935)	Treatment speciality of consultant (recoded): Transplantation surgery	Health-related outcomes > Hospital inpatient > Summary Administration	LOGISTIC-BINARY	0.92352698545455	0.823503228887317	1.03549240224146	0.173386	0.997175006211779	0.889445467024895	1.11772543784689	0.961285	1.0042881522889	0.895833651339964	1.12572920710333	0.941465	---	---	--+	Auxiliary Variables	No-Subcat
41272#C463	336831/140(336971)	Operative procedures - OPCS4: C46.3 Penetrating graft to cornea	Health-related outcomes > Hospital inpatient > Summary Operations	LOGISTIC-BINARY	0.890678092624594	0.753649267581327	1.05217225890693	0.173829	0.964907764418469	0.816789890506033	1.13941117905776	0.67401	0.964617361803478	0.816646938811239	1.13910202469898	0.67133	---	---	---	Physical Health	Eyes
41210#O121	336626/345(336971)	Operative procedures - secondary OPCS4: O12.1 Superficial temporal artery	Health-related outcomes > Hospital inpatient > Summary Operations	LOGISTIC-BINARY	1.07593267234411	0.968124152941031	1.19551745413873	0.173867	0.974030842208154	0.876419317782031	1.08231809009636	0.62498	0.973893645263207	0.876356935652873	1.08215925534291	0.623002	---	---	+--	Physical Health	Cardiovascular Health
41272#O121	336626/345(336971)	Operative procedures - OPCS4: O12.1 Superficial temporal artery	Health-related outcomes > Hospital inpatient > Summary Operations	LOGISTIC-BINARY	1.07593267234411	0.968124152941031	1.19551745413873	0.173867	0.974030842208154	0.876419317782031	1.08231809009636	0.62498	0.973893645263207	0.876356935652873	1.08215925534291	0.623002	---	---	+--	Physical Health	Cardiovascular Health
41200#W621	335994/977(336971)	Operative procedures - main OPCS4: W62.1 Primary arthrodesis and internal fixation of joint NEC	Health-related outcomes > Hospital inpatient > Summary Operations	LOGISTIC-BINARY	1.04450193448301	0.980914715112518	1.11214129405917	0.174039	1.03675998493056	0.973676282876994	1.10386161555418	0.259463	1.03289782919263	0.970039549984135	1.0997852637642	0.312141	---	---	+++	Physical Health	Musculoskeletal System
25228	26308	Mean L1 in posterior thalamic radiation on FA skeleton (right)	UK Biobank Assessment Centre > Imaging > Brain MRI > Diffusion brain MRI > dMRI skeleton	LINEAR	0.00832988394072476	-0.00368381695356152	0.020343584835011	0.174148	0.0114379183217819	-0.000593312910109098	0.0234691495536729	0.0624178	0.0108064150102079	-0.00122548992355536	0.0228383199439711	0.0783489	---	---	+++	Brain Imaging	No-Subcat
41272#W812	336800/171(336971)	Operative procedures - OPCS4: W81.2 Open removal of loose body from joint	Health-related outcomes > Hospital inpatient > Summary Operations	LOGISTIC-BINARY	1.10928241271075	0.954969282933773	1.2880497937851	0.174207	1.21217626551437	1.04394290895782	1.40700446271388	0.0114936	1.20688390170115	1.03917904052141	1.40133505068915	0.0136847	---	---	+++	Physical Health	Musculoskeletal System
27723	28128	Volume of G-pariet-inf-Angular (right hemisphere)	UK Biobank Assessment Centre > Imaging > Brain MRI > T1 structural brain MRI > Freesurfer a2009s	LINEAR	-0.0075496445035026	-0.0184397468991241	0.00334045789211891	0.174215	-0.00719077262645499	-0.0180995305613467	0.00371798530843671	0.196363	-0.00653744031660966	-0.0174457097619225	0.00437082912870314	0.240134	---	---	---	Brain Imaging	No-Subcat
25421	26307	Mean OD in posterior thalamic radiation on FA skeleton (left)	UK Biobank Assessment Centre > Imaging > Brain MRI > Diffusion brain MRI > dMRI skeleton	LINEAR	-0.00828598261736443	-0.0202390699921217	0.00366710475739282	0.174245	-0.0102893314628445	-0.0222598900008851	0.00168122707519609	0.0920447	-0.00980169157644064	-0.0217728952978184	0.00216951214493715	0.108541	---	---	---	Brain Imaging	No-Subcat
41200#C463	336836/135(336971)	Operative procedures - main OPCS4: C46.3 Penetrating graft to cornea	Health-related outcomes > Hospital inpatient > Summary Operations	LOGISTIC-BINARY	0.888887629446588	0.749807660480395	1.05330027248529	0.174314	0.953798119413489	0.80486650110546	1.12980039524015	0.584533	0.952774934397489	0.804119263662604	1.12860647395965	0.575889	---	---	---	Physical Health	Eyes
27132	28128	Volume of BA3b (right hemisphere)	UK Biobank Assessment Centre > Imaging > Brain MRI > T1 structural brain MRI > Freesurfer BA exvivo	LINEAR	0.0077010812829958	-0.00341233323284181	0.0188144957988334	0.174404	0.00107930380477053	-0.0100534719643462	0.0122120795738873	0.849292	0.000749899657730612	-0.0103823239652667	0.0118821232807279	0.894958	---	---	+++	Brain Imaging	No-Subcat
25617	26308	Weighted-mean L2 in tract superior longitudinal fasciculus (left)	UK Biobank Assessment Centre > Imaging > Brain MRI > Diffusion brain MRI > dMRI weighted means	LINEAR	0.00795357268944249	-0.00352489222455971	0.0194320376034447	0.174429	0.0145269179838108	0.00303228669064837	0.0260215492769733	0.0132511	0.0136369510117397	0.00214159817033315	0.0251323038531462	0.0200681	---	---	+++	Brain Imaging	No-Subcat
41229#5F7	336518/453(336971)	PCT responsible for patient data: STOCKPORT PCT	Health-related outcomes > Hospital inpatient > Summary Administration	LOGISTIC-BINARY	1.06593515239404	0.971988988149203	1.16880853531158	0.174604	1.07399914185313	0.979391040337011	1.1775977305693	0.128868	1.07572611326948	0.980935154756498	1.17958817204559	0.120708	---	---	+++	Auxiliary Variables	No-Subcat
41229#5D8	333042/3929(336971)	PCT responsible for patient data: NORTH TYNESIDE PCT	Health-related outcomes > Hospital inpatient > Summary Administration	LOGISTIC-BINARY	0.978364552005582	0.947928070079215	1.00976302250561	0.174838	0.993451978068653	0.962557036191043	1.02532391520151	0.683521	0.99219703695445	0.961342606962695	1.02403238106697	0.626908	---	---	---	Auxiliary Variables	No-Subcat
26805	28128	Volume of parsopercularis (left hemisphere)	UK Biobank Assessment Centre > Imaging > Brain MRI > T1 structural brain MRI > Freesurfer desikan white	LINEAR	-0.00764405280410459	-0.0186903444452789	0.00340223883706968	0.174997	-0.0123982344881268	-0.0234628269754195	-0.00133364200083418	0.0280788	-0.0116969954397454	-0.0227611397786506	-0.000632851100840274	0.0382596	---	---	---	Brain Imaging	No-Subcat
41200#H523	336346/625(336971)	Operative procedures - main OPCS4: H52.3 Injection of sclerosing substance into haemorrhoid	Health-related outcomes > Hospital inpatient > Summary Operations	LOGISTIC-BINARY	1.05571215288421	0.976111998935232	1.14169337269984	0.174999	1.05397762304303	0.974572655333858	1.13974104872836	0.188074	1.05804136223644	0.978313008532005	1.1441974105775	0.157947	---	---	+++	Physical Health	Digestive Health
130932	336547/424(336971)	Date F60 first reported (specific personality disorders)	Health-related outcomes > First occurrences > Mental and behavioural disorders	LOGISTIC-BINARY	1.06797562342565	0.971054915312495	1.17439123624162	0.175066	1.09413221336825	0.994816661760399	1.20319473643795	0.0636652	1.09901655598799	0.999211993250776	1.20868677546358	0.0517923	---	---	+++	Mental Health	Personality Disorders
22617#1231	84255/322(84577)	Job code - historical: Property, housing and land managers	Online follow-up > Work environment > Employment history	LOGISTIC-BINARY	1.07864031984608	0.966753296579607	1.20327086934354	0.17512	0.989745924800357	0.886911435549679	1.10433197281043	0.853792	0.985443921584027	0.883083677536048	1.09957266591267	0.793199	---	---	+--	Sociodemographic	No-Subcat
41272#Q491	336770/201(336971)	Operative procedures - OPCS4: Q49.1 Endoscopic extirpation of lesion of ovary NEC	Health-related outcomes > Hospital inpatient > Summary Operations	LOGISTIC-BINARY	0.908327184834111	0.790308305729049	1.04363278869325	0.175239	1.04630805391992	0.910612045800253	1.2019107461006	0.522629	1.02789613952355	0.894569222159585	1.18090995028058	0.697745	---	---	-++	Physical Health	Genitourinary Health
27540	28128	Volume of S-orbital-H-Shaped (left hemisphere)	UK Biobank Assessment Centre > Imaging > Brain MRI > T1 structural brain MRI > Freesurfer a2009s	LINEAR	-0.00749403707243514	-0.0183304498610108	0.00334237571614057	0.175272	-0.0110280969899752	-0.0218826281505402	-0.000173565829410274	0.0464477	-0.0105479641686507	-0.0214020185392408	0.000306090201939339	0.0568197	---	---	---	Brain Imaging	No-Subcat
41210#Y668	336628/343(336971)	Operative procedures - secondary OPCS4: Y66.8 Other specified harvest of bone	Health-related outcomes > Hospital inpatient > Summary Operations	LOGISTIC-BINARY	1.07579350605109	0.967828478420883	1.19558139787786	0.175377	1.05967503733195	0.95335030625502	1.17764920097167	0.282232	1.06472147164094	0.95787801997312	1.18335019008181	0.244846	---	---	+++	Physical Health	General Health and Miscellaneous
41272#Y668	336628/343(336971)	Operative procedures - OPCS4: Y66.8 Other specified harvest of bone	Health-related outcomes > Hospital inpatient > Summary Operations	LOGISTIC-BINARY	1.07579350605109	0.967828478420883	1.19558139787786	0.175377	1.05967503733195	0.95335030625502	1.17764920097167	0.282232	1.06472147164094	0.95787801997312	1.18335019008181	0.244846	---	---	+++	Physical Health	General Health and Miscellaneous
26875	28128	Mean thickness of parstriangularis (right hemisphere)	UK Biobank Assessment Centre > Imaging > Brain MRI > T1 structural brain MRI > Freesurfer desikan white	LINEAR	0.00773077308381402	-0.00345092990707195	0.0189124760747	0.175386	0.00684928352597918	-0.00435161892777985	0.0180501859797382	0.23071	0.00703003456531859	-0.0041702933028713	0.0182303624335085	0.218614	---	---	+++	Brain Imaging	No-Subcat
41200#G169	336393/578(336971)	Operative procedures - main OPCS4: G16.9 Unspecified diagnostic fibreoptic endoscopic examination of oesophagus	Health-related outcomes > Hospital inpatient > Summary Operations	LOGISTIC-BINARY	1.05794820684181	0.975102889827257	1.14771130820257	0.175464	1.0051307270967	0.926419450381092	1.09041325312998	0.902041	1.00013386174149	0.921822555635315	1.08502368443055	0.997432	---	---	+++	Physical Health	Digestive Health
20001#1003	335898/1032(336930)	Cancer code, self-reported: skin cancer	UK Biobank Assessment Centre > Verbal interview > Medical conditions	LOGISTIC-BINARY	1.04314264037422	0.981275475616111	1.10884608766515	0.175523	1.04550554061129	0.983611724800718	1.11122663044433	0.152726	1.04525164919028	0.983365411528811	1.11098948739678	0.155103	---	---	+++	Physical Health	Cancer
41229#5H8	334605/2366(336971)	PCT responsible for patient data: ROTHERHAM PCT	Health-related outcomes > Hospital inpatient > Summary Administration	LOGISTIC-BINARY	1.0284765339695	0.987517072375208	1.07110879752208	0.175547	1.02843607278028	0.987504486545002	1.07103835803808	0.175871	1.02943912193852	0.988465516150615	1.07209517954849	0.161392	---	---	+++	Auxiliary Variables	No-Subcat
41272#W501	336854/117(336971)	Operative procedures - OPCS4: W50.1 Primary prosthetic replacement of head of humerus not using cement	Health-related outcomes > Hospital inpatient > Summary Operations	LOGISTIC-BINARY	1.13316365089659	0.945367023639596	1.35749447892968	0.175586	1.10691018680319	0.923783010205784	1.32560238080138	0.270213	1.10844819853753	0.925038532468603	1.32774511023816	0.264055	---	---	+++	Physical Health	Musculoskeletal System
22601#92332985	84428/149(84577)	Job coding: house cleaner, domestic, chambermaid, charlady	Online follow-up > Work environment > Employment history	LOGISTIC-BINARY	0.894430491058977	0.760876246095065	1.0509325997119	0.175667	0.986913669237721	0.839504416974598	1.15972933335973	0.873035	0.97356938890181	0.8282532201483	1.14407626982421	0.74514	---	---	---	Sociodemographic	No-Subcat
26666	28128	Volume of PuI (left hemisphere)	UK Biobank Assessment Centre > Imaging > Brain MRI > T1 structural brain MRI > Freesurfer subsegmentation	LINEAR	-0.00747153021918856	-0.0182891977347066	0.00334613729632953	0.175823	-0.0102980491601504	-0.0211338983635505	0.000537800043249636	0.0625053	-0.010435114230966	-0.0212704044201194	0.000400175958187449	0.0590821	---	---	---	Brain Imaging	No-Subcat
25833	27876	Volume of grey matter in Juxtapositional Lobule Cortex (formerly Supplementary Motor Cortex) (right)	UK Biobank Assessment Centre > Imaging > Brain MRI > T1 structural brain MRI > Regional grey matter volumes (FAST)	LINEAR	-0.00779567292958839	-0.0190830306214707	0.00349168476229393	0.175837	-0.00927580144563234	-0.0205830555718944	0.00203145268062968	0.107867	-0.00929765531572071	-0.0206034217307725	0.00200811109933102	0.106993	---	---	---	Brain Imaging	No-Subcat
20003#1140872150	336697/233(336930)	Treatment/medication code: clonazepam	UK Biobank Assessment Centre > Verbal interview > Medications	LOGISTIC-BINARY	1.09279629338155	0.960891062240967	1.24247135747984	0.175885	1.16943284686712	1.02853786838243	1.32926837355518	0.0167535	1.15556521460073	1.01618133060268	1.3138454261019	0.0273708	---	---	+++	Physical Health	Nervous System
41272#C132	336159/812(336971)	Operative procedures - OPCS4: C13.2 Blepharoplasty of upper eyelid	Health-related outcomes > Hospital inpatient > Summary Operations	LOGISTIC-BINARY	1.04870926994285	0.97887777405683	1.12343818101473	0.175897	1.06451686704269	0.993741683331273	1.14024865597948	0.0747355	1.06298105416674	0.992286303709314	1.13866000963106	0.0818537	---	---	+++	Physical Health	Eyes
41210#Y803	335148/1823(336971)	Operative procedures - secondary OPCS4: Y80.3 Inhalation anaesthetic NEC	Health-related outcomes > Hospital inpatient > Summary Operations	LOGISTIC-BINARY	1.0325674246629	0.985720713791566	1.08160668256815	0.175941	1.03841941142206	0.991394775550439	1.0876347239987	0.110681	1.03312056450091	0.986329324796351	1.08210356006175	0.168104	---	---	+++	Physical Health	General Health and Miscellaneous
41272#Y803	335148/1823(336971)	Operative procedures - OPCS4: Y80.3 Inhalation anaesthetic NEC	Health-related outcomes > Hospital inpatient > Summary Operations	LOGISTIC-BINARY	1.0325674246629	0.985720713791566	1.08160668256815	0.175941	1.03841941142206	0.991394775550439	1.0876347239987	0.110681	1.03312056450091	0.986329324796351	1.08210356006175	0.168104	---	---	+++	Physical Health	General Health and Miscellaneous
5107	69459	3mm strong meridian angle (right)	UK Biobank Assessment Centre > Physical measures > Eye measures > Autorefraction	LINEAR	0.00514520700517321	-0.00230669198559033	0.0125971059959367	0.175967	0.00344172211489155	-0.00398125485320864	0.0108646990829917	0.363475	0.0038257970101894	-0.00359474208483367	0.0112463361052125	0.312253	---	---	+++	Physical Health	Eyes
41200#Q233	336773/198(336971)	Operative procedures - main OPCS4: Q23.3 Unilateral salpingectomy NEC	Health-related outcomes > Hospital inpatient > Summary Operations	LOGISTIC-BINARY	1.10078075374162	0.957661034690623	1.26482899282276	0.176074	1.09550965425427	0.952846687223351	1.25914506616719	0.199564	1.0839092601944	0.942703484861487	1.24601615561274	0.25755	---	---	+++	Physical Health	Genitourinary Health
131738	328751/8220(336971)	Date L29 first reported (pruritus)	Health-related outcomes > First occurrences > Skin and subcutaneous tissue disorders	LOGISTIC-BINARY	1.01523273543333	0.993234498151106	1.03771097327163	0.176091	1.02528823254592	1.0030886803851	1.04797207448178	0.025315	1.0251509101802	1.00295145328036	1.04783746248552	0.0261389	---	---	+++	Physical Health	Skin and Soft Tissue
132476	336821/150(336971)	Date Q25 first reported (congenital malformations of great arteries)	Health-related outcomes > First occurrences > Congenital disruptions and chromosomal abnormalities	LOGISTIC-BINARY	1.11651721242638	0.951510255838415	1.30958523841852	0.176159	1.13737953948515	0.969305762005686	1.33405817219134	0.114116	1.14257498320171	0.973638367741567	1.34049277130274	0.102235	---	---	+++	Physical Health	Congenital and chromosomal
132096	328640/8331(336971)	Date N60 first reported (benign mammary dysplasia)	Health-related outcomes > First occurrences > Genitourinary system disorders	LOGISTIC-BINARY	1.01527197774861	0.993210128244966	1.03781747199392	0.176262	1.00086664291973	0.979109796320522	1.02310036363141	0.938413	1.002587346381	0.98079384040696	1.02486105907571	0.817726	---	---	+++	Physical Health	Genitourinary Health
25788	27876	Volume of grey matter in Middle Frontal Gyrus (left)	UK Biobank Assessment Centre > Imaging > Brain MRI > T1 structural brain MRI > Regional grey matter volumes (FAST)	LINEAR	-0.00768861294826085	-0.0188334710897969	0.00345624519327521	0.176323	-0.00829342004716876	-0.0194580159033841	0.00287117580904662	0.145407	-0.0089110003387406	-0.0200740640741296	0.00225206339664841	0.117682	---	---	---	Brain Imaging	No-Subcat
20277#1182	216711/101(216812)	Job code at visit: Pharmacy managers	UK Biobank Assessment Centre > Verbal interview > Employment	LOGISTIC-BINARY	1.14339271980622	0.941192319612433	1.38805921865197	0.176384	1.15211929065343	0.948323269953613	1.39886307946417	0.153317	1.14982512168006	0.946297308926309	1.39659009797389	0.159733	---	---	+++	Sociodemographic	No-Subcat
41249#2019	332686/3744(336430)	Methods of admission to hospital (recoded): Emergency admission: other	Health-related outcomes > Hospital inpatient > Summary Administration	LOGISTIC-BINARY	1.02251521846096	0.990023880859632	1.05605582785761	0.17643	1.03733175084187	1.00440832359889	1.07131751574029	0.0258854	1.0376948000263	1.00475402473523	1.07170500039803	0.0245388	---	---	+++	Auxiliary Variables	No-Subcat
41210#Z292	336377/594(336971)	Operative procedures - secondary OPCS4: Z29.2 Anus	Health-related outcomes > Hospital inpatient > Summary Operations	LOGISTIC-BINARY	1.05701361416766	0.975297539702303	1.14545474947253	0.176515	1.08386322436647	1.00016810450031	1.17444115208907	0.0493765	1.07833790352547	0.995029567275991	1.16854552924397	0.0658787	---	---	+++	Physical Health	Digestive Health
41272#Z292	336377/594(336971)	Operative procedures - OPCS4: Z29.2 Anus	Health-related outcomes > Hospital inpatient > Summary Operations	LOGISTIC-BINARY	1.05701361416766	0.975297539702303	1.14545474947253	0.176515	1.08386322436647	1.00016810450031	1.17444115208907	0.0493765	1.07833790352547	0.995029567275991	1.16854552924397	0.0658787	---	---	+++	Physical Health	Digestive Health
27162	28128	Area of postcentral (left hemisphere)	UK Biobank Assessment Centre > Imaging > Brain MRI > T1 structural brain MRI > Freesurfer DKT	LINEAR	-0.00717729314661081	-0.0175885367525852	0.00323395045936355	0.176637	-0.0100508407020867	-0.0204795633471574	0.000377881942983899	0.0588986	-0.0107789457594879	-0.0212070482339382	-0.000350843285037565	0.042775	---	---	---	Brain Imaging	No-Subcat
41210#E361	336838/133(336971)	Operative procedures - secondary OPCS4: E36.1 Diagnostic endoscopic examination of larynx and biopsy of lesion of larynx	Health-related outcomes > Hospital inpatient > Summary Operations	LOGISTIC-BINARY	1.12374410393819	0.948545016057295	1.3306636452197	0.176692	1.21269292283966	1.02430560015107	1.43510803461656	0.0249835	1.20960833550384	1.02149397134692	1.4320031929747	0.0272262	---	---	+++	Physical Health	Respiratory Health
131988	336402/569(336971)	Date M93 first reported (other osteochondropathies)	Health-related outcomes > First occurrences > Musculoskeletal system and connective tissue disorders	LOGISTIC-BINARY	1.0583357945075	0.974711164503092	1.14900419784268	0.176695	1.07655787818263	0.991497389241162	1.16878970484425	0.0787821	1.0734583820382	0.988608331234878	1.16551198549269	0.0914168	---	---	+++	Physical Health	Musculoskeletal System
25132	26308	Mean MD in posterior thalamic radiation on FA skeleton (right)	UK Biobank Assessment Centre > Imaging > Brain MRI > Diffusion brain MRI > dMRI skeleton	LINEAR	0.00795531854731663	-0.00358686407542019	0.0194975011700535	0.176725	0.0142678020021679	0.0027093055165458	0.02582629848779	0.015549	0.0127396623783699	0.00118033964059412	0.0242989851161457	0.0307663	---	---	+++	Brain Imaging	No-Subcat
131544	336564/407(336971)	Date J95 first reported (postprocedural respiratory disorders, not elsewhere classified)	Health-related outcomes > First occurrences > Respiratory system disorders	LOGISTIC-BINARY	1.06918913802754	0.970187035541689	1.17811577338459	0.176853	1.0522546311519	0.954964104377777	1.15927885109852	0.303091	1.0423476736133	0.945953740743977	1.14845059916102	0.401942	---	---	+++	Physical Health	Respiratory Health
41225#8	3549/750(4299)	Resuscitation methods: Stillborn and no method of resuscitation attempted	Health-related outcomes > Hospital inpatient > Summary Maternity	LOGISTIC-BINARY	1.05619639276536	0.975593756173265	1.14352574608879	0.177106	1.02338783543727	0.945315428233302	1.10787844725981	0.567843	1.02706807491702	0.948709635136474	1.11190944743406	0.509428	---	---	+++	Physical Health	Reproductive Health
41210#W904	336855/116(336971)	Operative procedures - secondary OPCS4: W90.4 Injection into joint NEC	Health-related outcomes > Hospital inpatient > Summary Operations	LOGISTIC-BINARY	0.881837732810768	0.734417217652815	1.05829497083098	0.177276	1.01241767214187	0.843651386216811	1.21428183346915	0.894322	1.00179154403847	0.834839289275327	1.20170146863227	0.984632	---	---	-++	Physical Health	Musculoskeletal System
20277#3211	210856/5956(216812)	Job code at visit: Nurses	UK Biobank Assessment Centre > Verbal interview > Employment	LOGISTIC-BINARY	0.982259841935425	0.95704124922815	1.00812976440655	0.17728	0.969801331764468	0.94490511514774	0.99534164096763	0.020805	0.970939866132303	0.946023726781505	0.996503661626734	0.0261647	---	---	---	Sociodemographic	No-Subcat
26816	28128	Volume of superiorparietal (left hemisphere)	UK Biobank Assessment Centre > Imaging > Brain MRI > T1 structural brain MRI > Freesurfer desikan white	LINEAR	-0.00752983862323022	-0.0184699750501937	0.00341029780373324	0.17733	-0.011137719721267	-0.0220961439857377	-0.000179295456796406	0.0463678	-0.0114664269634022	-0.0224242576617941	-0.000508596265010418	0.0402741	---	---	---	Brain Imaging	No-Subcat
90104	72591	Fraction acceleration <= 13 milli-gravities	Additional exposures > Physical activity measurement > Acceleration intensity distribution	LINEAR	0.00491777628130008	-0.00223295662783244	0.0120685091904326	0.177679	0.000958042949593182	-0.00618805383580707	0.00810413973499343	0.792731	0.00146758553781711	-0.00568130353726085	0.00861647461289506	0.687417	---	---	+++	Lifestyle/Behaviours	No-Subcat
20277#7111	212908/3904(216812)	Job code at visit: Sales and retail assistants	UK Biobank Assessment Centre > Verbal interview > Employment	LOGISTIC-BINARY	1.02207634870174	0.990120791345729	1.05504527859448	0.177729	1.02136026434886	0.989437364094974	1.05429769460932	0.191927	1.02063929771765	0.988740135642976	1.05355772127439	0.20722	---	---	+++	Sociodemographic	No-Subcat
132290	336869/102(336971)	Date O87 first reported (venous complications in the puerperium)	Health-related outcomes > First occurrences > Pregnancy, childbirth and the puerperium	LOGISTIC-BINARY	1.14233149109709	0.941050854766884	1.38579892557594	0.177743	0.902262623156383	0.742551087208988	1.09602268513651	0.300509	0.914697867098788	0.752989327202514	1.11102299296469	0.368968	---	---	+--	Physical Health	Reproductive Health
41272#S069	319541/17430(336971)	Operative procedures - OPCS4: S06.9 Unspecified other excision of lesion of skin	Health-related outcomes > Hospital inpatient > Summary Operations	LOGISTIC-BINARY	1.01054781446757	0.995237789236934	1.02609014068498	0.177867	1.02074170892917	1.00528668641098	1.03643141024926	0.00834483	1.01939557069398	1.00395887093232	1.03506791089654	0.0135944	---	---	+++	Physical Health	Skin and Soft Tissue
25619	26308	Weighted-mean L2 in tract superior thalamic radiation (left)	UK Biobank Assessment Centre > Imaging > Brain MRI > Diffusion brain MRI > dMRI weighted means	LINEAR	0.00794436918099737	-0.00361533986393506	0.0195040782259298	0.177979	0.0126619888826484	0.00108566659745857	0.0242383111678382	0.0320521	0.0121422648628778	0.000565295043185816	0.0237192346825698	0.0398153	---	---	+++	Brain Imaging	No-Subcat
26634	28128	Volume of CA4-head (left hemisphere)	UK Biobank Assessment Centre > Imaging > Brain MRI > T1 structural brain MRI > Freesurfer subsegmentation	LINEAR	-0.00724888886356086	-0.0178026424193168	0.00330486469219513	0.178227	-0.0102970057597807	-0.0208684607146624	0.000274449195101023	0.0562513	-0.00996595175071691	-0.0205369221944394	0.000605018693005603	0.0646321	---	---	---	Brain Imaging	No-Subcat
27751	28128	Volume of S-front-middle (right hemisphere)	UK Biobank Assessment Centre > Imaging > Brain MRI > T1 structural brain MRI > Freesurfer a2009s	LINEAR	-0.00745782318406206	-0.0183209140493368	0.00340526768121266	0.178433	0.00185049250070003	-0.00903150240547543	0.0127324874068755	0.738904	0.00170596688769618	-0.00917548792112223	0.0125874216965146	0.758624	---	---	-++	Brain Imaging	No-Subcat
6179#2	269905/66186(336091)	Mineral and other dietary supplements: Glucosamine	UK Biobank Assessment Centre > Touchscreen > Health and medical history > Medication	LOGISTIC-BINARY	1.00594781852488	0.997293918343593	1.01467626376421	0.178525	1.00759922525531	0.998935237299851	1.01633786361692	0.0857532	1.00746522177847	0.99880226264369	1.01620306509947	0.0914104	---	---	+++	Physical Health	Nutrition
26531	28128	Volume of CC-Posterior (whole brain)	UK Biobank Assessment Centre > Imaging > Brain MRI > T1 structural brain MRI > Freesurfer ASEG	LINEAR	-0.00794634673953836	-0.0195250345522521	0.00363234107317538	0.178583	-0.0117579156972374	-0.0233559607512774	-0.000159870643197358	0.0469247	-0.0120031725520157	-0.0236006041020076	-0.000405741002023724	0.0425063	---	---	---	Brain Imaging	No-Subcat
41272#K596	336716/255(336971)	Operative procedures - OPCS4: K59.6 Implantation of cardioverter defibrillator using three electrode leads	Health-related outcomes > Hospital inpatient > Summary Operations	LOGISTIC-BINARY	1.08793570014808	0.962080726894152	1.2299510056633	0.178616	1.0323366579785	0.913016306303485	1.166951382137	0.611196	1.03385285596661	0.914378039413069	1.16874176863784	0.59492	---	---	+++	Physical Health	Cardiovascular Health
132074	334179/2792(336971)	Date N41 first reported (inflammatory diseases of prostate)	Health-related outcomes > First occurrences > Genitourinary system disorders	LOGISTIC-BINARY	1.02604450290811	0.988263721740213	1.06524680740992	0.179069	1.02864399443587	0.990823666142802	1.06788445379846	0.13938	1.02631302590664	0.98857302947522	1.06547875781873	0.174137	---	---	+++	Physical Health	Genitourinary Health
27359	28128	Area of G-rectus (left hemisphere)	UK Biobank Assessment Centre > Imaging > Brain MRI > T1 structural brain MRI > Freesurfer a2009s	LINEAR	-0.00750872314762233	-0.0184620420008212	0.00344459570557656	0.179071	-0.00108901251008386	-0.0120614056823401	0.00988338066217234	0.845758	-0.00183494765939045	-0.0128067794052996	0.00913688408651876	0.743064	---	---	---	Brain Imaging	No-Subcat
41210#W262	336715/256(336971)	Operative procedures - secondary OPCS4: W26.2 Manipulation of fracture of bone NEC	Health-related outcomes > Hospital inpatient > Summary Operations	LOGISTIC-BINARY	0.919320868073412	0.81304072420718	1.03924530895738	0.179168	0.933513991796543	0.825731774784321	1.0551247640023	0.271281	0.936545096064803	0.828510592323975	1.05851342432197	0.294205	---	---	---	Physical Health	Musculoskeletal System
25485	26307	Mean ISOVF in uncinate fasciculus on FA skeleton (left)	UK Biobank Assessment Centre > Imaging > Brain MRI > Diffusion brain MRI > dMRI skeleton	LINEAR	0.00822819635792604	-0.00377768096663688	0.020234073682489	0.179181	-0.00150720267594006	-0.0135312542391434	0.0105168488872633	0.805924	-0.00132235314661275	-0.0133469958107085	0.010702289517483	0.829342	---	---	+--	Brain Imaging	No-Subcat
20003#1140923670	336371/559(336930)	Treatment/medication code: gtn - glyceryl trinitrate	UK Biobank Assessment Centre > Verbal interview > Medications	LOGISTIC-BINARY	1.05841872672954	0.974190671414022	1.14980861238544	0.17934	1.06975859988937	0.984880147508398	1.1618313145693	0.10965	1.06102171371963	0.976809399373348	1.15242024870854	0.160197	---	---	+++	Physical Health	Cardiovascular Health
132510	336675/296(336971)	Date Q43 first reported (other congenital malformations of intestine)	Health-related outcomes > First occurrences > Congenital disruptions and chromosomal abnormalities	LOGISTIC-BINARY	1.08122208241263	0.964622279952798	1.21165545721711	0.179413	1.10924049175286	0.989774144626537	1.24285977712945	0.074285	1.11458777390512	0.994489388166137	1.24901871244956	0.0620285	---	---	+++	Physical Health	Congenital and chromosomal
22601#52232856	84380/197(84577)	Job coding: plant maintenance fitter, machine fitter, mechanic-fitter	Online follow-up > Work environment > Employment history	LOGISTIC-BINARY	1.10054308485715	0.956693586193749	1.26567171508012	0.179649	1.07915698577745	0.938589936722626	1.2404862580156	0.284272	1.08415694025132	0.942890509566315	1.24644425943325	0.256434	---	---	+++	Sociodemographic	No-Subcat
26952	28128	Area of superiortemporal (left hemisphere)	UK Biobank Assessment Centre > Imaging > Brain MRI > T1 structural brain MRI > Freesurfer desikan pial	LINEAR	-0.00717696224890327	-0.017660391176095	0.00330646667828845	0.179655	-0.0136356295375207	-0.0241361104043191	-0.00313514867072229	0.0109248	-0.0129248584675033	-0.0234249378351637	-0.00242477909984282	0.015842	---	---	---	Brain Imaging	No-Subcat
41229#5K9	333957/3014(336971)	PCT responsible for patient data: CROYDON PCT	Health-related outcomes > Hospital inpatient > Summary Administration	LOGISTIC-BINARY	0.975667652649038	0.941169179973299	1.01140718561391	0.179729	0.977345134386678	0.942778769181988	1.01315635922722	0.212141	0.979269692384592	0.944644849364293	1.01514839099772	0.253955	---	---	---	Auxiliary Variables	No-Subcat
22601#52232929	84070/507(84577)	Job coding: metal working production or maintenance fitter, machine fitter, fitter and turner, bench fitter, plant fitter	Online follow-up > Work environment > Employment history	LOGISTIC-BINARY	1.06184782580392	0.9726287063382	1.15913877492203	0.179938	1.05985468357032	0.971038744723774	1.1567061047987	0.192777	1.05769972646265	0.969036400600765	1.15443837990561	0.209087	---	---	+++	Sociodemographic	No-Subcat
41200#H228	336701/270(336971)	Operative procedures - main OPCS4: H22.8 Other specified diagnostic endoscopic examination of colon	Health-related outcomes > Hospital inpatient > Summary Operations	LOGISTIC-BINARY	1.08496603080821	0.962916043078584	1.22221695861002	0.180057	1.02131628909244	0.906387710039091	1.15056650824248	0.728885	1.02268482119258	0.90762102407418	1.15217717130214	0.712459	---	---	+++	Physical Health	Digestive Health
20088#340	46407/1338(47745)	Types of spreads/sauces consumed: Brown sauce	Online follow-up > Diet by 24-hour recall > Spreads/sauces/cooking oils yesterday	LOGISTIC-BINARY	1.03795872170123	0.982900781061238	1.09604031726517	0.180079	1.04903040926338	0.993369310377967	1.10777631460526	0.085178	1.04971324542041	0.994001851778457	1.10852725533675	0.0811338	---	---	+++	Lifestyle/Behaviours	No-Subcat
41272#T461	336655/316(336971)	Operative procedures - OPCS4: T46.1 Paracentesis abdominis for ascites	Health-related outcomes > Hospital inpatient > Summary Operations	LOGISTIC-BINARY	1.07816881411591	0.965707915084712	1.20348678800968	0.180139	1.0506870809084	0.941136962536437	1.17275664059364	0.378375	1.04834481358235	0.939025415286714	1.17024238883806	0.400485	---	---	+++	Physical Health	Skin and Soft Tissue
20003#1140927086	336650/280(336930)	Treatment/medication code: arthrotec 50 tablet	UK Biobank Assessment Centre > Verbal interview > Medications	LOGISTIC-BINARY	1.08317608376966	0.9636296207374	1.21729936663001	0.180163	1.09960325370617	0.978432920367013	1.23551973327597	0.110623	1.09760319725161	0.976592487700413	1.23345187151648	0.117953	---	---	+++	Physical Health	Musculoskeletal System
41229#5QM	336729/242(336971)	PCT responsible for patient data: DORSET PCT	Health-related outcomes > Hospital inpatient > Summary Administration	LOGISTIC-BINARY	1.08985109624633	0.960855289898722	1.23581271878278	0.180177	1.21221276765825	1.06908724832899	1.37409987864666	0.00265047	1.21182385914966	1.06855731177548	1.37403277367373	0.00274197	---	-++	+++	Auxiliary Variables	No-Subcat
132098	335667/1304(336971)	Date N61 first reported (inflammatory disorders of breast)	Health-related outcomes > First occurrences > Genitourinary system disorders	LOGISTIC-BINARY	1.03786428018337	0.982934075681047	1.09581772165553	0.180215	1.06064181302708	1.00453075078202	1.11984225063511	0.0336875	1.06782256303706	1.01131575792863	1.12745961256614	0.0179736	---	---	+++	Physical Health	Genitourinary Health
20277#9234	216691/121(216812)	Job code at visit: Launderers, dry cleaners, pressers	UK Biobank Assessment Centre > Verbal interview > Employment	LOGISTIC-BINARY	1.12902526545946	0.945112083825862	1.34789370091715	0.180234	0.949369066379563	0.794073716870901	1.13444088654098	0.568037	0.953758443688006	0.797905123686668	1.13965014697148	0.602645	---	---	+--	Sociodemographic	No-Subcat
20003#1201	336343/587(336930)	Treatment/medication code: st john's wort/hypericum [ctsu]	UK Biobank Assessment Centre > Verbal interview > Medications	LOGISTIC-BINARY	1.05689654152124	0.974661818672481	1.14594896169965	0.18028	1.03084699687472	0.950559844383289	1.11780660598675	0.462444	1.03879607455714	0.957896138256848	1.12646056495315	0.357315	---	---	+++	Physical Health	Nutrition
25546	26308	Weighted-mean MO in tract cingulate gyrus part of cingulum (left)	UK Biobank Assessment Centre > Imaging > Brain MRI > Diffusion brain MRI > dMRI weighted means	LINEAR	0.00787086961384472	-0.00364300265689838	0.0193847418845878	0.180292	0.00232970016671609	-0.00920168899407317	0.0138610893275054	0.692114	0.00118647951376405	-0.0103454989810765	0.0127184580086046	0.840182	---	---	+++	Brain Imaging	No-Subcat
41200#X358	336370/601(336971)	Operative procedures - main OPCS4: X35.8 Other specified other intravenous injection	Health-related outcomes > Hospital inpatient > Summary Operations	LOGISTIC-BINARY	1.05608422034297	0.975007531151342	1.14378658364977	0.180313	0.997655553882772	0.920989901714641	1.08059835821413	0.954091	0.995680528165533	0.919178693719201	1.07848382075692	0.91545	---	---	+--	Physical Health	General Health and Miscellaneous
20003#1141157486	336413/517(336930)	Treatment/medication code: salbutamol product	UK Biobank Assessment Centre > Verbal interview > Medications	LOGISTIC-BINARY	1.06064116400769	0.973049952948873	1.15597923184235	0.180351	1.09170341033897	1.00166683552767	1.18969151104878	0.0455767	1.08859733936234	0.998766153475334	1.18642004375989	0.0532697	---	---	+++	Physical Health	Respiratory Health
41210#C908	336585/386(336971)	Operative procedures - secondary OPCS4: C90.8 Other specified local anaesthetics for ophthalmology procedures	Health-related outcomes > Hospital inpatient > Summary Operations	LOGISTIC-BINARY	1.07054249963267	0.968809936509449	1.1827743193132	0.180558	1.05477035627736	0.954701738545532	1.16513184492497	0.29401	1.05963270727872	0.959104792471695	1.17057015303576	0.254468	---	---	+++	Physical Health	Eyes
41272#C908	336585/386(336971)	Operative procedures - OPCS4: C90.8 Other specified local anaesthetics for ophthalmology procedures	Health-related outcomes > Hospital inpatient > Summary Operations	LOGISTIC-BINARY	1.07054249963267	0.968809936509449	1.1827743193132	0.180558	1.05477035627736	0.954701738545532	1.16513184492497	0.29401	1.05963270727872	0.959104792471695	1.17057015303576	0.254468	---	---	+++	Physical Health	Eyes
22617#3512	84471/106(84577)	Job code - historical: Aircraft pilots and flight engineers	Online follow-up > Work environment > Employment history	LOGISTIC-BINARY	1.13943105563436	0.940955772025432	1.37900388595437	0.180672	1.09746751344439	0.907282355990692	1.32688849502223	0.337539	1.13207907423653	0.935791258477766	1.36917917956506	0.201328	---	---	+++	Sociodemographic	No-Subcat
90101	72591	Fraction acceleration <= 10 milli-gravities	Additional exposures > Physical activity measurement > Acceleration intensity distribution	LINEAR	0.00488241988157109	-0.00226846668485876	0.0120333064480009	0.180826	0.00127177407397362	-0.0058744723910525	0.00841802053899974	0.727234	0.00178647048910306	-0.00536256707398827	0.00893550805219438	0.624289	---	---	+++	Lifestyle/Behaviours	No-Subcat
23268	3130	Leg tissue fat percentage (left)	UK Biobank Assessment Centre > Imaging > DXA assessment > Body composition by DXA	LINEAR	0.0160578674890127	-0.00746898104120764	0.0395847160192331	0.180909	0.0104381925342133	-0.0128658989975496	0.0337422840659761	0.379885	0.0115129341105409	-0.0117914781134509	0.0348173463345327	0.332797	---	---	+++	Physical Health	Body Composition and Fitness
41210#X358	336457/514(336971)	Operative procedures - secondary OPCS4: X35.8 Other specified other intravenous injection	Health-related outcomes > Hospital inpatient > Summary Operations	LOGISTIC-BINARY	1.06065373706784	0.972924421503307	1.15615086503387	0.180944	1.00362155298906	0.920568713309911	1.09402971221881	0.934575	1.00788837439333	0.92450604905391	1.09869983314184	0.85838	---	---	+++	Physical Health	General Health and Miscellaneous
27651	28128	Mean thickness of G-parietal-sup (right hemisphere)	UK Biobank Assessment Centre > Imaging > Brain MRI > T1 structural brain MRI > Freesurfer a2009s	LINEAR	0.00764436319805328	-0.00355627193413261	0.0188449983302392	0.180998	0.00984481444110655	-0.00137473960564246	0.0210643684878556	0.0854648	0.0100638509967383	-0.00115511624434799	0.0212828182378247	0.0787176	---	---	+++	Brain Imaging	No-Subcat
27202	28128	Mean thickness of supramarginal (left hemisphere)	UK Biobank Assessment Centre > Imaging > Brain MRI > T1 structural brain MRI > Freesurfer DKT	LINEAR	0.0075373389412281	-0.00350859119188273	0.0185832690743389	0.181082	0.00545558275654502	-0.0056094032923237	0.0165205688054137	0.333852	0.00507765601492322	-0.00598680214775804	0.0161421141776045	0.368395	---	---	+++	Brain Imaging	No-Subcat
41210#F421	336857/114(336971)	Operative procedures - secondary OPCS4: F42.1 Biopsy of lesion of mouth NEC	Health-related outcomes > Hospital inpatient > Summary Operations	LOGISTIC-BINARY	1.13318582429568	0.943208371453153	1.36070107856062	0.181086	1.19755679947471	0.997250792305889	1.43733565761398	0.0532014	1.20064512293066	0.999636022945031	1.44160730710585	0.0502508	---	---	+++	Physical Health	Dental and Mouth
22436	7063	Liver proton density fat fraction (AMRA)	UK Biobank Assessment Centre > Imaging > Abdominal MRI > Abdominal composition	LINEAR	0.0155083074470064	-0.00722677978572135	0.0382433946797342	0.181206	0.0209349746576325	-0.00195274486369741	0.0438226941789625	0.0730077	0.021241938698806	-0.00164034193099083	0.0441242193286029	0.0688358	---	---	+++	Physical Health	Body Composition and Fitness
4440	24287	Average monthly spirits intake	UK Biobank Assessment Centre > Touchscreen > Lifestyle and environment > Alcohol	ORDERED-LOGISTIC	1.02002728890655	0.990790775902904	1.0501265205723	0.181416	1.02294170618021	0.993484687779917	1.05327213102924	0.128141	1.01928192461311	0.989962996938567	1.04946916708593	0.19966	---	---	+++	Lifestyle/Behaviours	No-Subcat
23247	3722	Android tissue fat percentage	UK Biobank Assessment Centre > Imaging > DXA assessment > Body composition by DXA	LINEAR	0.0219733362960235	-0.010266470760949	0.0542131433529961	0.181544	0.0209786771050272	-0.0110018415836475	0.052959195793702	0.19848	0.0224236408288971	-0.00959182455708427	0.0544391062148784	0.169771	---	---	+++	Physical Health	Body Composition and Fitness
90118	72591	Fraction acceleration <= 55 milli-gravities	Additional exposures > Physical activity measurement > Acceleration intensity distribution	LINEAR	0.00484923133798797	-0.0022652679992357	0.0119637306752116	0.181576	-0.00217590598338086	-0.00928577685861676	0.00493396489185504	0.548616	-0.00138077247901789	-0.00849343658322256	0.00573189162518677	0.703582	---	---	+--	Lifestyle/Behaviours	No-Subcat
5254	70496	Intra-ocular pressure, corneal-compensated (right)	UK Biobank Assessment Centre > Physical measures > Eye measures > Intraocular pressure	LINEAR	-0.00498888580533622	-0.0123084600909184	0.00233068848024594	0.181587	-0.00960609009515746	-0.0168980320716452	-0.00231414811866977	0.00982449	-0.009603628202645	-0.0168927355559217	-0.00231452084936835	0.00981476	---	---	---	Physical Health	Eyes
41210#Z868	336772/199(336971)	Operative procedures - secondary OPCS4: Z86.8 Specified joint of foot NEC	Health-related outcomes > Hospital inpatient > Summary Operations	LOGISTIC-BINARY	1.09906996503773	0.956662811132816	1.2622760024204	0.181614	1.06925426264202	0.930712500118219	1.22804617536473	0.343708	1.06831494694456	0.929875121834263	1.22712905155166	0.350342	---	---	+++	Physical Health	Musculoskeletal System
41272#Z868	336772/199(336971)	Operative procedures - OPCS4: Z86.8 Specified joint of foot NEC	Health-related outcomes > Hospital inpatient > Summary Operations	LOGISTIC-BINARY	1.09906996503773	0.956662811132816	1.2622760024204	0.181614	1.06925426264202	0.930712500118219	1.22804617536473	0.343708	1.06831494694456	0.929875121834263	1.22712905155166	0.350342	---	---	+++	Physical Health	Musculoskeletal System
41272#A552	336804/167(336971)	Operative procedures - OPCS4: A55.2 Spinal myelography NEC	Health-related outcomes > Hospital inpatient > Summary Operations	LOGISTIC-BINARY	1.10852996169646	0.952774886080274	1.28926139575144	0.181715	1.05932858660521	0.910505321468711	1.23202924021569	0.454994	1.07060938816596	0.92022402387217	1.24528338750261	0.376593	---	---	+++	Physical Health	Nervous System
27102	28128	Area of BA2 (right hemisphere)	UK Biobank Assessment Centre > Imaging > Brain MRI > T1 structural brain MRI > Freesurfer BA exvivo	LINEAR	-0.0075603280124591	-0.0186573617651037	0.00353670574018553	0.181767	-0.0147415184349515	-0.0258565435374026	-0.00362649333250052	0.00933942	-0.0148313386709028	-0.0259457923449972	-0.00371688499680844	0.00891378	---	---	---	Brain Imaging	No-Subcat
41210#W788	336784/187(336971)	Operative procedures - secondary OPCS4: W78.8 Other specified release of contracture of joint	Health-related outcomes > Hospital inpatient > Summary Operations	LOGISTIC-BINARY	0.906739814884636	0.785243275826656	1.04670636807541	0.181804	0.944316902477438	0.818007905770977	1.08978718927292	0.433693	0.958486523258429	0.830414673362567	1.10608968214436	0.562056	---	---	---	Physical Health	Musculoskeletal System
20090#364	47246/499(47745)	Type of fat/oil used in cooking: Lard	Online follow-up > Diet by 24-hour recall > Spreads/sauces/cooking oils yesterday	LOGISTIC-BINARY	1.06191363729199	0.972196034378838	1.15971726990496	0.18182	1.02615598672624	0.939414519244942	1.12080024948783	0.56642	1.02459250893317	0.937981510002374	1.11913659732793	0.589647	---	---	+++	Lifestyle/Behaviours	No-Subcat
41272#Q202	336042/929(336971)	Operative procedures - OPCS4: Q20.2 Biopsy of lesion of uterus NEC	Health-related outcomes > Hospital inpatient > Summary Operations	LOGISTIC-BINARY	1.04483793666768	0.979648785759528	1.11429181396036	0.181838	1.06690857644049	1.00033905126235	1.13783676951557	0.0486952	1.06584600509139	0.999319433642978	1.13675570076825	0.052394	---	---	+++	Physical Health	Genitourinary Health
5855-3	6108/8884	Which eye(s) affected by astigmatism	UK Biobank Assessment Centre > Touchscreen > Health and medical history > Eyesight	MULTINOMIAL-LOGISTIC	0	0	0	0.181861	0	0	0	0.163388	0	0	0	0.194955	---	---	---	Physical Health	Eyes
41210#M473	334812/2159(336971)	Operative procedures - secondary OPCS4: M47.3 Removal of urethral catheter from bladder	Health-related outcomes > Hospital inpatient > Summary Operations	LOGISTIC-BINARY	1.02931247724811	0.986547980308175	1.07390041149816	0.181903	1.03242622082487	0.98960196371414	1.07707258762795	0.139691	1.03232801205407	0.989502994840265	1.07698659265635	0.14097	---	---	+++	Physical Health	Genitourinary Health
41272#C845	336836/135(336971)	Operative procedures - OPCS4: C84.5 Drainage of subretinal fluid through retina	Health-related outcomes > Hospital inpatient > Summary Operations	LOGISTIC-BINARY	0.891130868277484	0.752193150047069	1.05525795021777	0.182013	0.941803691281189	0.795231840371039	1.11488038008675	0.486665	0.934080219768329	0.788824834404582	1.10575273189504	0.428668	---	---	---	Physical Health	Eyes
41210#X312	336600/371(336971)	Operative procedures - secondary OPCS4: X31.2 Intravenous pyelography	Health-related outcomes > Hospital inpatient > Summary Operations	LOGISTIC-BINARY	1.07171875891315	0.967936236975521	1.18642982619759	0.182222	1.05258288324805	0.95074729769905	1.16513275520425	0.323194	1.04540224918983	0.944240540821562	1.15727979494692	0.392264	---	---	+++	Physical Health	Genitourinary Health
41210#Y086	335693/1278(336971)	Operative procedures - secondary OPCS4: Y08.6 Laser incision of organ NOC	Health-related outcomes > Hospital inpatient > Summary Operations	LOGISTIC-BINARY	1.0381759605859	0.98254802944372	1.0969023729599	0.182222	1.05792940800838	1.00139390673049	1.11760565391525	0.0443758	1.05453431271954	0.998163490060273	1.11405722966928	0.0581077	---	---	+++	Physical Health	General Health and Miscellaneous
41272#Y086	335693/1278(336971)	Operative procedures - OPCS4: Y08.6 Laser incision of organ NOC	Health-related outcomes > Hospital inpatient > Summary Operations	LOGISTIC-BINARY	1.0381759605859	0.98254802944372	1.0969023729599	0.182222	1.05792940800838	1.00139390673049	1.11760565391525	0.0443758	1.05453431271954	0.998163490060273	1.11405722966928	0.0581077	---	---	+++	Physical Health	General Health and Miscellaneous
41210#Z772	336759/212(336971)	Operative procedures - secondary OPCS4: Z77.2 Shaft of tibia NEC	Health-related outcomes > Hospital inpatient > Summary Operations	LOGISTIC-BINARY	1.09574796545902	0.957835448743602	1.25312936398128	0.182265	1.11698817613038	0.976446478420545	1.27738034989904	0.106456	1.11920227592436	0.978300277594745	1.28016197371068	0.100687	---	---	+++	Physical Health	Musculoskeletal System
41272#Z772	336759/212(336971)	Operative procedures - OPCS4: Z77.2 Shaft of tibia NEC	Health-related outcomes > Hospital inpatient > Summary Operations	LOGISTIC-BINARY	1.09574796545902	0.957835448743602	1.25312936398128	0.182265	1.11698817613038	0.976446478420545	1.27738034989904	0.106456	1.11920227592436	0.978300277594745	1.28016197371068	0.100687	---	---	+++	Physical Health	Musculoskeletal System
22609#0	9184/75125(84309)	Workplace very dusty: Rarely/never	Online follow-up > Work environment > Employment history	LOGISTIC-BINARY	0.985298859829285	0.964086512946532	1.00698231717347	0.182326	0.978397000656059	0.957351738314702	0.99990736739129	0.0490164	0.978798711497222	0.957739338372983	1.00032152294877	0.0534786	---	---	---	Sociodemographic	No-Subcat
23272	3130	Leg tissue fat percentage (right)	UK Biobank Assessment Centre > Imaging > DXA assessment > Body composition by DXA	LINEAR	0.0161019235442484	-0.00756903459331744	0.0397728816818141	0.182379	0.00781672065243181	-0.0156313662811653	0.0312648075860289	0.513396	0.00902730582370369	-0.014421195664672	0.0324758073120794	0.450397	---	---	+++	Physical Health	Body Composition and Fitness
41210#W318	336736/235(336971)	Operative procedures - secondary OPCS4: W31.8 Other specified other autograft of bone	Health-related outcomes > Hospital inpatient > Summary Operations	LOGISTIC-BINARY	1.09068886738987	0.959911139100739	1.23897042493831	0.182388	1.0207930314569	0.89833117613103	1.15965776939234	0.75205	1.02594811157553	0.902904723032822	1.16557282488205	0.694129	---	---	+++	Physical Health	Musculoskeletal System
26782	28128	Mean thickness of superiorfrontal (left hemisphere)	UK Biobank Assessment Centre > Imaging > Brain MRI > T1 structural brain MRI > Freesurfer desikan white	LINEAR	0.00733992734834317	-0.0034503801678191	0.0181302348645054	0.182447	0.00385274901736127	-0.00695625702166039	0.0146617550563829	0.484785	0.00398854539825168	-0.00681991421753825	0.0147970050140416	0.469503	---	---	+++	Brain Imaging	No-Subcat
20004#1492	334087/2843(336930)	Operation code: spinal laminectomy	UK Biobank Assessment Centre > Verbal interview > Operations	LOGISTIC-BINARY	1.02544545318537	0.988235641759955	1.06403343016714	0.182591	1.03908497643467	1.0014267517526	1.07813672268485	0.0417257	1.03888452804474	1.00122570744087	1.07794564792923	0.042831	---	---	+++	Physical Health	Musculoskeletal System
25706	26307	Weighted-mean ISOVF in tract anterior thalamic radiation (left)	UK Biobank Assessment Centre > Imaging > Brain MRI > Diffusion brain MRI > dMRI weighted means	LINEAR	0.00780805796132103	-0.00367433885915112	0.0192904547817932	0.182595	-0.00310239156886619	-0.0146021160954452	0.00839733295771284	0.596961	-0.00255295658600974	-0.014053263149395	0.00894734997737554	0.663484	---	---	+--	Brain Imaging	No-Subcat
90187	72591	Total data readings	Additional exposures > Physical activity measurement > Raw accelerometer statistics	LINEAR	-0.0049233852597281	-0.0121647262395542	0.00231795572009803	0.182667	-0.00654227802639362	-0.0137787689140402	0.000694212861252993	0.0764038	-0.00618460413919663	-0.0134239440434091	0.00105473576501585	0.0940495	---	---	---	Auxiliary Variables	No-Subcat
41200#M271	336424/547(336971)	Operative procedures - main OPCS4: M27.1 Ureteroscopic laser fragmentation of calculus of ureter	Health-related outcomes > Hospital inpatient > Summary Operations	LOGISTIC-BINARY	1.05872182243412	0.973430289562053	1.15135329929327	0.182701	1.01334185392765	0.931685784046591	1.10202694966203	0.75701	1.02036743623073	0.938163513429636	1.10969219538164	0.637855	---	---	+++	Physical Health	Genitourinary Health
4269	109089	Number of triplets attempted (left)	UK Biobank Assessment Centre > Physical measures > Hearing test	ORDERED-LOGISTIC	0.972635333325721	0.933720670157841	1.01317184236022	0.18291	0.973796719245611	0.934935138712216	1.014273623002	0.201285	0.972821294014679	0.934004758471344	1.01325101559151	0.184726	---	---	---	Physical Health	Ear Nose and Throat
130746	336736/235(336971)	Date E34 first reported (other endocrine disorders)	Health-related outcomes > First occurrences > Endocrine, nutritional and metabolic diseases	LOGISTIC-BINARY	1.09056354768479	0.959799033825851	1.2388060269832	0.182943	1.07461438023416	0.945720728147173	1.220752456766	0.269151	1.06972877112196	0.941383346307365	1.21536534619513	0.300973	---	---	+++	Physical Health	Endocrine and Metabolic System
40013#1830	336868/103(336971)	Type of cancer: ICD9: 1830 Malignant neoplasm of ovary	Health-related outcomes > Cancer register	LOGISTIC-BINARY	0.876809225459851	0.722343266162882	1.06374538240217	0.183046	0.97110520529256	0.800636320316424	1.17727062808031	0.765626	0.981844605002745	0.809625722240174	1.19034271779438	0.852175	---	---	---	Physical Health	Cancer
41248#9001	329759/506(330265)	Destinations on discharge from hospital (recoded): Hospice: Non-NHS	Health-related outcomes > Hospital inpatient > Summary Administration	LOGISTIC-BINARY	1.06097453657606	0.972370137046543	1.15751363166017	0.183096	1.05419310056874	0.966277080497248	1.14996407759987	0.234514	1.04863527119733	0.961156445547938	1.14398443538484	0.285012	---	---	+++	Auxiliary Variables	No-Subcat
131726	336383/588(336971)	Date L23 first reported (allergic contact dermatitis)	Health-related outcomes > First occurrences > Skin and subcutaneous tissue disorders	LOGISTIC-BINARY	1.05642362621036	0.974361202833441	1.14528431479315	0.183097	1.02093137980485	0.941569173694306	1.10687602683863	0.615635	1.01535533247002	0.936421572804483	1.10087720907046	0.711973	---	---	+++	Physical Health	Skin and Soft Tissue
41200#Q178	336513/458(336971)	Operative procedures - main OPCS4: Q17.8 Other specified therapeutic endoscopic operations on uterus	Health-related outcomes > Hospital inpatient > Summary Operations	LOGISTIC-BINARY	1.06418944729603	0.970954966511294	1.16623034752761	0.183254	1.04941758093139	0.957339876841776	1.15021537484547	0.302943	1.04448099983364	0.952813335279122	1.14488503401882	0.352907	---	---	+++	Physical Health	Genitourinary Health
27669	28128	Mean thickness of S-central (right hemisphere)	UK Biobank Assessment Centre > Imaging > Brain MRI > T1 structural brain MRI > Freesurfer a2009s	LINEAR	0.00781434156047038	-0.00369460409908492	0.0193232872200257	0.183255	0.00636638267778022	-0.00516236530385518	0.0178951306594156	0.279096	0.00637784328926722	-0.00515032818678627	0.0179060147653207	0.278207	---	---	+++	Brain Imaging	No-Subcat
22601#21222679	84246/331(84577)	Job coding: mechanical engineer	Online follow-up > Work environment > Employment history	LOGISTIC-BINARY	1.07633187658641	0.965722692128757	1.19942764103677	0.183351	1.122692297466	1.00773011518856	1.25061779247484	0.0356517	1.12270260950803	1.00764247214065	1.25084245889144	0.0358639	---	---	+++	Sociodemographic	No-Subcat
20004#1500	334887/2043(336930)	Operation code: elbow surgery	UK Biobank Assessment Centre > Verbal interview > Operations	LOGISTIC-BINARY	1.02997409759842	0.98610666119166	1.07576084484522	0.183386	1.0491400692219	1.00448140399685	1.09575206876552	0.0306052	1.04971532863677	1.00501975905286	1.0963785609984	0.0288173	---	---	+++	Physical Health	Musculoskeletal System
41272#S101	336831/140(336971)	Operative procedures - OPCS4: S10.1 Cauterisation of lesion of skin of head or neck NEC	Health-related outcomes > Hospital inpatient > Summary Operations	LOGISTIC-BINARY	1.11861768002098	0.948085579998346	1.31919966223823	0.183473	1.08836302053147	0.922421278970375	1.28358615819266	0.315116	1.07486850950563	0.910912940520408	1.26798157132388	0.392163	---	---	+++	Physical Health	Skin and Soft Tissue
41272#V259	336644/327(336971)	Operative procedures - OPCS4: V25.9 Unspecified primary decompression operations on lumbar spine	Health-related outcomes > Hospital inpatient > Summary Operations	LOGISTIC-BINARY	1.07630184397764	0.965659835457034	1.19940158569999	0.183616	1.05670744424989	0.948099668241485	1.17753893964898	0.318445	1.05030055871265	0.942332750417379	1.17050197133321	0.374958	---	---	+++	Physical Health	Musculoskeletal System
25254	26308	Mean L2 in corticospinal tract on FA skeleton (right)	UK Biobank Assessment Centre > Imaging > Brain MRI > Diffusion brain MRI > dMRI skeleton	LINEAR	-0.00803981426284082	-0.0198931211041165	0.00381349257843487	0.183708	-0.00322962231157863	-0.015100927358989	0.0086416827358317	0.593873	-0.00228304473465636	-0.0141549623881125	0.00958887291879973	0.706228	---	---	---	Brain Imaging	No-Subcat
41272#L722	336777/194(336971)	Operative procedures - OPCS4: L72.2 Monitoring of arterial pressure	Health-related outcomes > Hospital inpatient > Summary Operations	LOGISTIC-BINARY	0.908622404944538	0.788778776358557	1.04636697446628	0.183777	0.948949534112128	0.824121119542837	1.09234945269714	0.466017	0.964210350130378	0.837498479210577	1.10987486338258	0.611898	---	---	---	Physical Health	Cardiovascular Health
100370	47745	Intake of sugar added to coffee	Online follow-up > Diet by 24-hour recall > Hot/cold beverages yesterday	ORDERED-LOGISTIC	1.01725632122001	0.991910617051413	1.04324966914679	0.183837	1.00470684607673	0.979686417663925	1.03036627675258	0.715142	1.00403530018562	0.979050491271944	1.0296577071415	0.754104	---	---	+++	Lifestyle/Behaviours	No-Subcat
25463	26307	Mean ISOVF in anterior corona radiata on FA skeleton (left)	UK Biobank Assessment Centre > Imaging > Brain MRI > Diffusion brain MRI > dMRI skeleton	LINEAR	0.00805909098687287	-0.00382624313440069	0.0199444251081464	0.183842	-0.00136452499746818	-0.013267844487473	0.0105387944925367	0.822223	-0.00128419710123167	-0.0131880999158537	0.0106197057133904	0.832537	---	---	+--	Brain Imaging	No-Subcat
104090	47745	Side salad intake	Online follow-up > Diet by 24-hour recall > Fruit/vegetables yesterday	ORDERED-LOGISTIC	0.985502603207144	0.964498038920351	1.00696459892777	0.183993	0.994649914970132	0.973425872949765	1.01633671432231	0.625927	0.99320938897425	0.972031150912989	1.01484905027998	0.535513	---	---	---	Lifestyle/Behaviours	No-Subcat
20277#2312	214647/2165(216812)	Job code at visit: Further education teaching professionals	UK Biobank Assessment Centre > Verbal interview > Employment	LOGISTIC-BINARY	1.02909670536664	0.986441874887144	1.07356202367332	0.184021	1.01746301566208	0.975290614065357	1.06142908382602	0.422641	1.02234603564265	0.979975213881027	1.0665295333552	0.306035	---	---	+++	Sociodemographic	No-Subcat
25815	27876	Volume of grey matter in Postcentral Gyrus (right)	UK Biobank Assessment Centre > Imaging > Brain MRI > T1 structural brain MRI > Regional grey matter volumes (FAST)	LINEAR	-0.00752339410572705	-0.01862382336603	0.00357703515457587	0.184045	-0.00730477950537983	-0.0184249473344422	0.00381538832368252	0.197915	-0.00804364494754986	-0.0191622818160432	0.00307499192094346	0.15621	---	---	---	Brain Imaging	No-Subcat
27579	28128	Area of G-precentral (right hemisphere)	UK Biobank Assessment Centre > Imaging > Brain MRI > T1 structural brain MRI > Freesurfer a2009s	LINEAR	0.00719115975507495	-0.00341973483056442	0.0178020543407143	0.184072	0.0010980571647249	-0.00953130710839664	0.0117274214378464	0.839542	0.00052210004634508	-0.0101067395165681	0.0111509396092582	0.923299	---	---	+++	Brain Imaging	No-Subcat
41272#M432	336529/442(336971)	Operative procedures - OPCS4: M43.2 Endoscopic hydrostatic distension of bladder	Health-related outcomes > Hospital inpatient > Summary Operations	LOGISTIC-BINARY	1.06507120534105	0.970374641420608	1.16885397806407	0.184209	1.07828965556173	0.982495418261598	1.18327218079431	0.112053	1.08605380633503	0.989539141717114	1.19188925009833	0.0819931	---	---	+++	Physical Health	Genitourinary Health
41272#S278	336672/299(336971)	Operative procedures - OPCS4: S27.8 Other specified other local flap of skin	Health-related outcomes > Hospital inpatient > Summary Operations	LOGISTIC-BINARY	1.07972133254359	0.964027032133278	1.20903735082672	0.184281	1.03324731955175	0.922508200766933	1.15703677767641	0.571407	1.0416629994193	0.930042163071021	1.16652292427554	0.480026	---	---	+++	Physical Health	Skin and Soft Tissue
5183	73187/774(73961)	Current eye infection	UK Biobank Assessment Centre > Physical measures > Eye measures > Eye surgery/complications	LOGISTIC-BINARY	1.04930085875749	0.977304464939857	1.1265229538929	0.184295	1.07297593204269	0.999640878648908	1.1516207801646	0.0510652	1.06752419135927	0.994552494858916	1.14581160909249	0.0704117	---	---	+++	Physical Health	Eyes
20003#1140879464	335842/1088(336930)	Treatment/medication code: loperamide	UK Biobank Assessment Centre > Verbal interview > Medications	LOGISTIC-BINARY	1.04112755659755	0.980958655687694	1.10492453258529	0.184302	1.03314046345556	0.973480496168166	1.09639537377875	0.282454	1.03540135362161	0.975607918773108	1.09882040328132	0.251533	---	---	+++	Physical Health	Digestive Health
20003#1141167932	336676/254(336930)	Treatment/medication code: rizatriptan	UK Biobank Assessment Centre > Verbal interview > Medications	LOGISTIC-BINARY	1.08672135613687	0.961022437773207	1.22854387462383	0.184368	1.09650029489254	0.969514206673143	1.23981158622089	0.141991	1.08980742587003	0.963531965975004	1.23243247071724	0.17081	---	---	+++	Physical Health	Nervous System
41200#Q146	336825/146(336971)	Operative procedures - main OPCS4: Q14.6 Insertion of abortifacient pessary NEC	Health-related outcomes > Hospital inpatient > Summary Operations	LOGISTIC-BINARY	0.895482660285349	0.760618531219384	1.05376420768633	0.184375	1.03595174962813	0.880163044641874	1.21898597244537	0.67076	1.02984939352151	0.875033086705623	1.21190391115613	0.723353	---	---	-++	Physical Health	Genitourinary Health
25022	27869	Volume of amygdala (right)	UK Biobank Assessment Centre > Imaging > Brain MRI > T1 structural brain MRI > Subcortical volumes (FIRST)	LINEAR	-0.00769369282742017	-0.0190585293804822	0.00367114372564189	0.184552	-0.00229304414827354	-0.0136777683545951	0.00909168005804797	0.693007	-0.00200351329952106	-0.0133866842702981	0.009379657671256	0.730111	---	---	---	Brain Imaging	No-Subcat
41272#C544	336532/439(336971)	Operative procedures - OPCS4: C54.4 Buckling of sclera and local or encircling explant HFQ	Health-related outcomes > Hospital inpatient > Summary Operations	LOGISTIC-BINARY	0.93844388084488	0.854299201321829	1.03072847703391	0.184666	0.924211903374913	0.841445930224778	1.01497038219795	0.0994007	0.929213338029625	0.846081661083698	1.02041358191559	0.124507	---	---	---	Physical Health	Eyes
41272#G437	336813/158(336971)	Operative procedures - OPCS4: G43.7 Fibreoptic endoscopic rubber band ligation of upper gastrointestinal tract varices	Health-related outcomes > Hospital inpatient > Summary Operations	LOGISTIC-BINARY	1.11087888462162	0.950827760014579	1.29736460968372	0.184714	1.03734492455309	0.887756617806789	1.21166581954132	0.644047	1.05055583150463	0.899109183015699	1.22720933161217	0.534302	---	---	+++	Physical Health	Digestive Health
4120	106193	Heel broadband ultrasound attenuation (right)	UK Biobank Assessment Centre > Physical measures > Bone-densitometry of heel	LINEAR	-0.00383145690681019	-0.00949324794431378	0.0018303341306934	0.184722	0.00532279958662356	-0.00033074723386787	0.010976346407115	0.0649935	0.00517588188310088	-0.000475509231454384	0.0108272729976562	0.072645	---	---	-++	Physical Health	Musculoskeletal System
41200#E092	336835/136(336971)	Operative procedures - main OPCS4: E09.2 Destruction of lesion of external nose NEC	Health-related outcomes > Hospital inpatient > Summary Operations	LOGISTIC-BINARY	1.12004769770864	0.947029286924392	1.32406190936052	0.184819	1.07341724102534	0.9076001348054	1.26895898842447	0.407316	1.0756896795008	0.909500175426355	1.27188818232064	0.393758	---	---	+++	Physical Health	Respiratory Health
22601#24513314	83900/677(84577)	Job coding: librarian, assistant librarian	Online follow-up > Work environment > Employment history	LOGISTIC-BINARY	0.950035475398629	0.880669541589691	1.02475086810188	0.184822	1.02907826899367	0.953997751682711	1.10997792593074	0.458092	1.03191023358757	0.956636466505042	1.11305266687703	0.416155	---	---	-++	Sociodemographic	No-Subcat
25166	26308	Mean MO in cerebral peduncle on FA skeleton (right)	UK Biobank Assessment Centre > Imaging > Brain MRI > Diffusion brain MRI > dMRI skeleton	LINEAR	-0.0080326129029025	-0.0199075329149097	0.0038423071091047	0.184901	-0.00619054761352468	-0.0180833253077426	0.00570223008069327	0.307611	-0.0058896945411776	-0.0177830761176789	0.0060036870353237	0.331739	---	---	---	Brain Imaging	No-Subcat
6142#2	210424/125609(336033)	Current employment status: Retired	UK Biobank Assessment Centre > Touchscreen > Sociodemographics > Employment	LOGISTIC-BINARY	0.993129209675624	0.983055465241756	1.00330600704269	0.185023	0.994621359846532	0.984535427576048	1.00481046619883	0.29968	0.993257722837415	0.983185199119654	1.00343320713379	0.193292	---	---	---	Sociodemographic	No-Subcat
27713	28128	Volume of G-front-middle (right hemisphere)	UK Biobank Assessment Centre > Imaging > Brain MRI > T1 structural brain MRI > Freesurfer a2009s	LINEAR	-0.00723365531808327	-0.0179319343411936	0.00346462370502701	0.185086	-0.00862232087658578	-0.0193387537658904	0.00209411201271881	0.114799	-0.00919043909855395	-0.0199062723308839	0.00152539413377601	0.092767	---	---	---	Brain Imaging	No-Subcat
41210#T911	336149/822(336971)	Operative procedures - secondary OPCS4: T91.1 Biopsy of sentinel lymph node NEC	Health-related outcomes > Hospital inpatient > Summary Operations	LOGISTIC-BINARY	0.954685398710087	0.891369115146798	1.02242428170261	0.185107	0.942612114262349	0.880088514530571	1.00950677822847	0.0912923	0.947369846436165	0.884573540989572	1.0145787517216	0.122207	---	---	---	Physical Health	Skin and Soft Tissue
20003#1140861832	336498/432(336930)	Treatment/medication code: tranexamic acid	UK Biobank Assessment Centre > Verbal interview > Medications	LOGISTIC-BINARY	0.93792385848736	0.853021476858052	1.03111525713621	0.185206	0.901937971456259	0.820194476699285	0.991731080490403	0.0331458	0.907345498194617	0.825196305229176	0.997618845606011	0.0445758	---	---	---	Physical Health	Cardiovascular Health
41200#M619	336700/271(336971)	Operative procedures - main OPCS4: M61.9 Unspecified open excision of prostate	Health-related outcomes > Hospital inpatient > Summary Operations	LOGISTIC-BINARY	0.922387151479579	0.81835232723128	1.03939713932384	0.185335	0.929400042956126	0.824705186900958	1.04712592913009	0.229379	0.921566993511418	0.817836128108668	1.03827866904009	0.179727	---	---	---	Physical Health	Genitourinary Health
41272#X675	336747/224(336971)	Operative procedures - OPCS4: X67.5 Preparation for simple radiotherapy with imaging and simple calculation	Health-related outcomes > Hospital inpatient > Summary Operations	LOGISTIC-BINARY	0.915133892283869	0.802452073705712	1.04334073929118	0.185393	0.945450412429307	0.829199185202941	1.07768828131532	0.401516	0.937850773570506	0.822614227252508	1.0690261699776	0.337066	---	---	---	Physical Health	Cancer
22617#6211	84395/182(84577)	Job code - historical: Sports and leisure assistants	Online follow-up > Work environment > Employment history	LOGISTIC-BINARY	1.10315326218258	0.953813330258192	1.27547459091372	0.185421	1.1140646498156	0.963035051412986	1.2883726092041	0.145725	1.11740634155946	0.965865166645541	1.29247171370439	0.135204	---	---	+++	Sociodemographic	No-Subcat
20003#1140867490	336609/321(336930)	Treatment/medication code: lithium product	UK Biobank Assessment Centre > Verbal interview > Medications	LOGISTIC-BINARY	0.928592189810287	0.832059896542948	1.0361247834007	0.185429	0.910424968735459	0.815774694526255	1.01587129954908	0.0935032	0.904500831888742	0.810553354812068	1.0092188238024	0.0726369	---	---	---	Mental Health	Mania
41272#A624	336785/186(336971)	Operative procedures - OPCS4: A62.4 Primary microsurgical repair of peripheral nerve NEC	Health-related outcomes > Hospital inpatient > Summary Operations	LOGISTIC-BINARY	1.10182787150036	0.954316685890986	1.27168033622111	0.185485	1.09208826142306	0.945752354572313	1.26061156141588	0.229488	1.09557329587099	0.948730243160869	1.26484824242974	0.213414	---	---	+++	Physical Health	Nervous System
41210#Y828	335623/1348(336971)	Operative procedures - secondary OPCS4: Y82.8 Other specified local anaesthetic	Health-related outcomes > Hospital inpatient > Summary Operations	LOGISTIC-BINARY	1.03676820255243	0.982768668976812	1.09368492914968	0.185591	1.04057741160731	0.986426452646251	1.09764625921756	0.144416	1.04256933169505	0.988309653676428	1.09977132564206	0.126182	---	---	+++	Physical Health	General Health and Miscellaneous
41272#Y828	335623/1348(336971)	Operative procedures - OPCS4: Y82.8 Other specified local anaesthetic	Health-related outcomes > Hospital inpatient > Summary Operations	LOGISTIC-BINARY	1.03676820255243	0.982768668976812	1.09368492914968	0.185591	1.04057741160731	0.986426452646251	1.09764625921756	0.144416	1.04256933169505	0.988309653676428	1.09977132564206	0.126182	---	---	+++	Physical Health	General Health and Miscellaneous
41210#C734	336729/242(336971)	Operative procedures - secondary OPCS4: C73.4 Capsulotomy of lens NEC	Health-related outcomes > Hospital inpatient > Summary Operations	LOGISTIC-BINARY	1.08898347640556	0.959772239003262	1.23538121014937	0.185597	1.05141049604242	0.927220498393857	1.19196108895145	0.433957	1.05806559690296	0.933098686932875	1.19961056331463	0.378507	---	---	+++	Physical Health	Eyes
132266	336786/185(336971)	Date O71 first reported (other obstetric trauma)	Health-related outcomes > First occurrences > Pregnancy, childbirth and the puerperium	LOGISTIC-BINARY	0.906823678764599	0.784421964857568	1.047954329048	0.185613	0.929191472959668	0.803859315320868	1.0738738669845	0.320231	0.931282698353083	0.80584260502356	1.07616513145572	0.334708	---	---	---	Physical Health	Reproductive Health
22147	10886	Age asthma diagnosed by doctor	Online follow-up > Work environment > Medical information	LINEAR	0.0121753057892004	-0.00585781147818531	0.0302084230565861	0.185716	0.0195354258584528	0.00144912590348061	0.037621725813425	0.0342623	0.0203166825134987	0.00225684712707547	0.0383765178999219	0.0274654	---	---	+++	Physical Health	Respiratory Health
27301	28128	Volume of entorhinal (right hemisphere)	UK Biobank Assessment Centre > Imaging > Brain MRI > T1 structural brain MRI > Freesurfer DKT	LINEAR	0.00767335359697993	-0.00369657368252598	0.0190432808764858	0.185913	0.00870415597035345	-0.00268511283022266	0.0200934247709296	0.134157	0.0092445770971299	-0.0021440647882009	0.0206332189824607	0.111611	---	---	+++	Brain Imaging	No-Subcat
41200#S069	321125/15846(336971)	Operative procedures - main OPCS4: S06.9 Unspecified other excision of lesion of skin	Health-related outcomes > Hospital inpatient > Summary Operations	LOGISTIC-BINARY	1.0108322519019	0.99481923917005	1.02709943429714	0.18598	1.01973260934039	1.00358812041218	1.03613349843169	0.0163908	1.01901037963407	1.00287541675862	1.03540297661332	0.0207391	---	---	+++	Physical Health	Skin and Soft Tissue
25850	27876	Volume of grey matter in Parahippocampal Gyrus, posterior division (left)	UK Biobank Assessment Centre > Imaging > Brain MRI > T1 structural brain MRI > Regional grey matter volumes (FAST)	LINEAR	-0.00747427777625021	-0.0185521997383482	0.0036036441858478	0.186031	-0.00549834772542575	-0.0165961074684635	0.00559941201761204	0.331507	-0.00493914534135636	-0.0160354837328207	0.00615719305010797	0.382972	---	---	---	Brain Imaging	No-Subcat
131206	336811/160(336971)	Date H51 first reported (other disorders of binocular movement)	Health-related outcomes > First occurrences > Eye and adnexa disorders	LOGISTIC-BINARY	1.10986311083022	0.950791990316585	1.29502733819795	0.186031	1.16561953938477	0.998614104657878	1.36001399193086	0.0517787	1.18341655470975	1.01374973598435	1.38112821001029	0.0327781	---	---	+++	Physical Health	Eyes
132136	332007/4964(336971)	Date N87 first reported (dysplasia of cervix uteri)	Health-related outcomes > First occurrences > Genitourinary system disorders	LOGISTIC-BINARY	0.981092588052697	0.953707385501209	1.00925094682466	0.186218	0.986360513229474	0.958786204535291	1.01471642631171	0.342359	0.988265723242627	0.960643265808268	1.01667520421708	0.414391	---	---	---	Physical Health	Genitourinary Health
41272#T102	336692/279(336971)	Operative procedures - OPCS4: T10.2 Endoscopic pleurodesis using talc	Health-related outcomes > Hospital inpatient > Summary Operations	LOGISTIC-BINARY	0.923747501355394	0.821100599346961	1.03900089839155	0.186508	1.02508567988872	0.91157677502633	1.15247346581449	0.67874	1.0315588313464	0.917360669140159	1.15980894960231	0.6035	---	---	-++	Physical Health	Skin and Soft Tissue
26978	28128	Area of posteriorcingulate (right hemisphere)	UK Biobank Assessment Centre > Imaging > Brain MRI > T1 structural brain MRI > Freesurfer desikan pial	LINEAR	-0.00747770300278457	-0.0185747307699249	0.00361932476435574	0.186588	-0.00858440855847654	-0.019700303189128	0.0025314860721749	0.130119	-0.00845472204472873	-0.0195700752167405	0.00266063112728308	0.136004	---	---	---	Brain Imaging	No-Subcat
20003#1140868532	336722/208(336930)	Treatment/medication code: testosterone product	UK Biobank Assessment Centre > Verbal interview > Medications	LOGISTIC-BINARY	0.912231617776419	0.795861720776979	1.04531020819594	0.186593	0.943113108157944	0.822907426998816	1.08055611180356	0.399305	0.947960832640297	0.827247477662778	1.08607855200724	0.44157	---	---	---	Physical Health	Reproductive Health
27369	28128	Area of Lat-Fis-post (left hemisphere)	UK Biobank Assessment Centre > Imaging > Brain MRI > T1 structural brain MRI > Freesurfer a2009s	LINEAR	0.00716483725046294	-0.00347000388613571	0.0177996783870616	0.186675	0.00771371903939997	-0.00293925551883847	0.0183666935976384	0.155836	0.00864012575823454	-0.00201221965588956	0.0192924711723586	0.111892	---	---	+++	Brain Imaging	No-Subcat
20277#8213	216085/727(216812)	Job code at visit: Bus and coach drivers	UK Biobank Assessment Centre > Verbal interview > Employment	LOGISTIC-BINARY	1.05035005417071	0.976415762917014	1.12978891702289	0.186889	1.08988316782154	1.01328137125922	1.17218371892447	0.0205544	1.08141089409582	1.00534528335497	1.16317749550261	0.0353859	---	---	+++	Sociodemographic	No-Subcat
26541	28128	Mean intensity of Cerebellum-Cortex (left hemisphere)	UK Biobank Assessment Centre > Imaging > Brain MRI > T1 structural brain MRI > Freesurfer ASEG	LINEAR	-0.00784962107107482	-0.0195083003271463	0.00380905818499663	0.186955	-0.0054496366288415	-0.0171284393050612	0.00622916604737819	0.360404	-0.00623415672236977	-0.0179123226225228	0.00544400917778328	0.295416	---	---	---	Brain Imaging	No-Subcat
20242	86804	Fluid intelligence completion status	Online follow-up > Cognitive function online > Fluid intelligence / reasoning	ORDERED-LOGISTIC	0.986433165067533	0.966621902335617	1.00665046673782	0.186959	0.987351527232981	0.967491937117376	1.00761877275576	0.219499	0.986708117015628	0.966857020372347	1.00696678792236	0.196896	---	---	---	Brain/Cognition	No-Subcat
25476	26307	Mean ISOVF in cingulum hippocampus on FA skeleton (right)	UK Biobank Assessment Centre > Imaging > Brain MRI > Diffusion brain MRI > dMRI skeleton	LINEAR	-0.00795000209269304	-0.0197591335163062	0.0038591293309201	0.187005	-0.00416048357966881	-0.0159873837691449	0.0076664166098073	0.490508	-0.00452609853440511	-0.0163535573890693	0.00730136032025908	0.45322	---	---	---	Brain Imaging	No-Subcat
41272#A107	336821/150(336971)	Operative procedures - OPCS4: A10.7 Stereotactic radiosurgery on tissue of brain	Health-related outcomes > Hospital inpatient > Summary Operations	LOGISTIC-BINARY	1.11403191764571	0.948695916428054	1.30759962502746	0.187089	1.02268838416341	0.87064663062949	1.20076745959764	0.784429	1.02516842067063	0.872810236447017	1.20378400162174	0.761843	---	---	+++	Physical Health	Nervous System
131094	336793/178(336971)	Date G71 first reported (primary disorders of muscles)	Health-related outcomes > First occurrences > Nervous system disorders	LOGISTIC-BINARY	0.905684505751101	0.781548480024719	1.04917665573126	0.187278	0.968933237324036	0.836337648962958	1.1221723995123	0.673897	0.962117084882495	0.830521362476974	1.11432409331732	0.606546	---	---	---	Physical Health	Nervous System
27314	28128	Volume of parsorbitalis (right hemisphere)	UK Biobank Assessment Centre > Imaging > Brain MRI > T1 structural brain MRI > Freesurfer DKT	LINEAR	-0.00731003337061268	-0.0181773596087567	0.00355729286753137	0.187364	-0.000623382701134056	-0.0115096254042453	0.0102628600019771	0.910635	-0.00065486393900858	-0.0115405628530893	0.0102308349750721	0.906137	---	---	---	Brain Imaging	No-Subcat
23216	1688	Femur upper neck BMD (bone mineral density) (right)	UK Biobank Assessment Centre > Imaging > DXA assessment > Bone size, mineral and density by DXA	LINEAR	-0.029981573894808	-0.0745777415629662	0.0146145937733502	0.187477	-0.0234061007160219	-0.0671982683905112	0.0203860669584675	0.294641	-0.0213804408099653	-0.0651966816762362	0.0224358000563055	0.33867	---	---	---	Physical Health	Musculoskeletal System
22644	17994	Consecutive night shifts during mixed shift periods	Online follow-up > Work environment > Employment history	LINEAR	0.00990780523392262	-0.00482667005817171	0.0246422805260169	0.187516	0.00699246480817279	-0.0076884556460887	0.0216733852624343	0.35053	0.00693137517404579	-0.00774865007156657	0.0216114004196582	0.354725	---	---	+++	Sociodemographic	No-Subcat
25649	26308	Weighted-mean L3 in tract uncinate fasciculus (right)	UK Biobank Assessment Centre > Imaging > Brain MRI > Diffusion brain MRI > dMRI weighted means	LINEAR	-0.00770775023191139	-0.0191723897843454	0.00375688932052264	0.187597	-0.0012226279615932	-0.0127047213919737	0.0102594654687873	0.834677	-0.00158208225103909	-0.0130647307099017	0.00990056620782353	0.787119	---	---	---	Brain Imaging	No-Subcat
132196	336730/241(336971)	Date O21 first reported (excessive vomiting in pregnancy)	Health-related outcomes > First occurrences > Pregnancy, childbirth and the puerperium	LOGISTIC-BINARY	1.08864422481079	0.959300179421164	1.23506999684499	0.187633	1.0448244735959	0.920464950897693	1.18573029351222	0.497311	1.05179017681886	0.926645462850256	1.19367378242357	0.434432	---	---	+++	Physical Health	Reproductive Health
41272#Q352	335042/1929(336971)	Operative procedures - OPCS4: Q35.2 Endoscopic bilateral clipping of fallopian tubes	Health-related outcomes > Hospital inpatient > Summary Operations	LOGISTIC-BINARY	1.03090289594165	0.985250889137976	1.07863881567263	0.187692	1.03719565281703	0.991191469910114	1.08531318493538	0.114539	1.03958087539428	0.993467400221073	1.08782426044682	0.0935321	---	---	+++	Physical Health	Genitourinary Health
27749	28128	Volume of S-collat-transv-post (right hemisphere)	UK Biobank Assessment Centre > Imaging > Brain MRI > T1 structural brain MRI > Freesurfer a2009s	LINEAR	-0.00764848141943879	-0.0190279160178699	0.00373095317899233	0.187712	-0.00645401938446548	-0.0178530140824476	0.00494497531351664	0.26711	-0.00578922577437084	-0.0171877001197128	0.00560924857097112	0.319503	---	---	---	Brain Imaging	No-Subcat
131070	336151/820(336971)	Date G54 first reported (nerve root and plexus disorders)	Health-related outcomes > First occurrences > Nervous system disorders	LOGISTIC-BINARY	1.0470776606035	0.977755196142991	1.12122919022273	0.187831	1.04155747177752	0.972591220194644	1.11533048237637	0.24381	1.03309358811661	0.964668496872302	1.10631945512588	0.351595	---	---	+++	Physical Health	Nervous System
41272#L541	336642/329(336971)	Operative procedures - OPCS4: L54.1 Percutaneous transluminal angioplasty of iliac artery	Health-related outcomes > Hospital inpatient > Summary Operations	LOGISTIC-BINARY	1.07521289876919	0.965099303450272	1.19766412851328	0.187923	1.08256091781507	0.9719587595745	1.20552337300031	0.148728	1.07166848732883	0.962141370405831	1.19352216364444	0.207993	---	---	+++	Physical Health	Cardiovascular Health
5674	13993/5310(19303)	Severity of manic/irritable episodes	UK Biobank Assessment Centre > Touchscreen > Psychosocial factors > Mental health	LOGISTIC-BINARY	1.02141968350489	0.98969606886066	1.05415662600994	0.187942	1.03056378944067	0.998731057865521	1.06341723489433	0.0600304	1.03314400900663	1.00126384964194	1.06604939213657	0.0414761	---	---	+++	Mental Health	Mania
27507	28128	Volume of G-rectus (left hemisphere)	UK Biobank Assessment Centre > Imaging > Brain MRI > T1 structural brain MRI > Freesurfer a2009s	LINEAR	-0.0074595279892541	-0.0185702759151937	0.00365121993668553	0.188206	-0.00405297461261649	-0.0151829630220122	0.00707701379677921	0.475388	-0.00392104075819106	-0.0150504799128978	0.0072083983965157	0.489854	---	---	---	Brain Imaging	No-Subcat
90041	72591	Average acceleration 14:00 - 14:59	Additional exposures > Physical activity measurement > Acceleration averages	LINEAR	-0.00486355500941922	-0.0121108485323328	0.00238373851349434	0.188405	0.000226504190889477	-0.00701608952593145	0.0074690979077104	0.951123	0.00016531076185417	-0.00708011767506421	0.00741073919877255	0.964331	---	---	-++	Lifestyle/Behaviours	No-Subcat
6140#100	109220/2074(111294)	Heating type(s) in home	UK Biobank Assessment Centre > Touchscreen > Sociodemographics > Household	LOGISTIC-BINARY	1.02961839820622	0.985768950459995	1.07538352293049	0.188518	1.00921586867676	0.966249917361256	1.05406192848081	0.679303	1.01318540628979	0.970055210497914	1.05821359741893	0.554977	---	---	+++	Sociodemographic	No-Subcat
4260	35289	Round of numeric memory test	UK Biobank Assessment Centre > Cognitive function > Numeric memory	ORDERED-LOGISTIC	0.987762535622392	0.969794218585453	1.00606376907701	0.188663	0.996152927165041	0.977942412827337	1.01470254412075	0.682194	0.997256174823892	0.979032902591651	1.01581864673979	0.770284	---	---	---	Brain/Cognition	No-Subcat
4283	35289	Number of rounds of numeric memory test performed	UK Biobank Assessment Centre > Cognitive function > Numeric memory	ORDERED-LOGISTIC	0.987762535622392	0.969794218585453	1.00606376907701	0.188663	0.996152927165041	0.977942412827337	1.01470254412075	0.682194	0.997256174823892	0.979032902591651	1.01581864673979	0.770284	---	---	---	Brain/Cognition	No-Subcat
26584	28128	Volume of CerebralWhiteMatter (right hemisphere)	UK Biobank Assessment Centre > Imaging > Brain MRI > T1 structural brain MRI > Freesurfer ASEG	LINEAR	-0.00651951951737233	-0.0162426855842639	0.00320364654951923	0.188776	-0.00891812758504872	-0.0186576606048843	0.000821405434786891	0.0727053	-0.00903810283406896	-0.018777134395617	0.000700928727479054	0.0689249	---	---	---	Brain Imaging	No-Subcat
41246#1610	321499/1529(323028)	Treatment speciality of consultant (recoded): Hepatobiliary & pancreatic surgery	Health-related outcomes > Hospital inpatient > Summary Administration	LOGISTIC-BINARY	1.03427471986255	0.983547328985261	1.08757523803024	0.188862	1.04174480506637	0.990690449872282	1.0953873191232	0.110534	1.04236620366123	0.991271001075677	1.09606822983356	0.105557	---	---	+++	Auxiliary Variables	No-Subcat
27670	28128	Mean thickness of S-cingul-Marginalis (right hemisphere)	UK Biobank Assessment Centre > Imaging > Brain MRI > T1 structural brain MRI > Freesurfer a2009s	LINEAR	0.00758849652307889	-0.00373576972923261	0.0189127627753904	0.189043	0.00514916573952245	-0.00619465248282849	0.0164929839618734	0.373634	0.00484338652892216	-0.00649988370771645	0.0161866567655608	0.402651	---	---	+++	Brain Imaging	No-Subcat
41200#J749	336618/353(336971)	Operative procedures - main OPCS4: J74.9 Unspecified endoscopic ultrasound examination of pancreas	Health-related outcomes > Hospital inpatient > Summary Operations	LOGISTIC-BINARY	1.0722616520116	0.966083183242999	1.18989913871626	0.189348	0.993570575161595	0.895083677833024	1.10270502936711	0.903528	0.99217848569796	0.893861095580887	1.10118825906403	0.88269	---	---	+--	Physical Health	Digestive Health
25768	23164	90th percentile of z-statistic (in group-defined amygdala activation mask) for faces-shapes contrast	UK Biobank Assessment Centre > Imaging > Brain MRI > Task functional brain MRI	LINEAR	0.0085497986507779	-0.00422796384712588	0.0213275611486817	0.189698	0.0054256913721616	-0.00740822419160786	0.0182596069359311	0.407316	0.00515937265208178	-0.00767533517365799	0.0179940804778215	0.430752	---	---	+++	Brain Imaging	No-Subcat
26610	28128	Volume of Lateral-nucleus (right hemisphere)	UK Biobank Assessment Centre > Imaging > Brain MRI > T1 structural brain MRI > Freesurfer subsegmentation	LINEAR	-0.00692407363139584	-0.0172737055990829	0.00342555833629123	0.189766	-0.00743013695481392	-0.0177974191206252	0.0029371452109974	0.160107	-0.00735108748844536	-0.0177178596971219	0.00301568472023117	0.164579	---	---	---	Brain Imaging	No-Subcat
25155	26308	Mean MO in body of corpus callosum on FA skeleton	UK Biobank Assessment Centre > Imaging > Brain MRI > Diffusion brain MRI > dMRI skeleton	LINEAR	0.00743239565519762	-0.00367965059898571	0.0185444419093809	0.189869	0.00236302830913774	-0.00876590382335995	0.0134919604416354	0.67728	0.00263386725415721	-0.00849560017038184	0.0137633346786963	0.642751	---	---	+++	Brain Imaging	No-Subcat
41210#K582	336354/617(336971)	Operative procedures - secondary OPCS4: K58.2 Percutaneous transluminal electrophysiological studies on conducting system of heart	Health-related outcomes > Hospital inpatient > Summary Operations	LOGISTIC-BINARY	0.948404758915836	0.876129374041573	1.02653753214987	0.189964	0.961942876342671	0.888719089797113	1.04109477527002	0.336488	0.960982215390468	0.88787156792284	1.04004435479866	0.324023	---	---	---	Physical Health	Cardiovascular Health
27602	28128	Area of S-front-inf (right hemisphere)	UK Biobank Assessment Centre > Imaging > Brain MRI > T1 structural brain MRI > Freesurfer a2009s	LINEAR	-0.00743191479503209	-0.0185480118292583	0.00368418223919411	0.19006	-0.00997423819442995	-0.0211090723405683	0.00116059595170841	0.0791419	-0.010095876904432	-0.0212301400542304	0.00103838624536634	0.0755374	---	---	---	Brain Imaging	No-Subcat
41200#W501	336858/113(336971)	Operative procedures - main OPCS4: W50.1 Primary prosthetic replacement of head of humerus not using cement	Health-related outcomes > Hospital inpatient > Summary Operations	LOGISTIC-BINARY	1.13096537288692	0.940527317320313	1.3591689279696	0.190066	1.1042370184736	0.918630671779358	1.32658170673177	0.290155	1.1073144470734	0.921169561554628	1.33057989669905	0.27715	---	---	+++	Physical Health	Musculoskeletal System
25110	26308	Mean MD in corticospinal tract on FA skeleton (right)	UK Biobank Assessment Centre > Imaging > Brain MRI > Diffusion brain MRI > dMRI skeleton	LINEAR	-0.00801776125950751	-0.0200138157636703	0.00397829324465525	0.190196	-0.00509279088325968	-0.0171069558366968	0.00692137407017743	0.406058	-0.00442746949116211	-0.0164422604510582	0.00758732146873398	0.470127	---	---	---	Brain Imaging	No-Subcat
41210#R324	336181/790(336971)	Operative procedures - secondary OPCS4: R32.4 Repair of minor obstetric laceration	Health-related outcomes > Hospital inpatient > Summary Operations	LOGISTIC-BINARY	0.953880952284856	0.888726669095283	1.02371121618546	0.190541	0.939853246517619	0.875614743838052	1.00874430839929	0.0857907	0.937169211988259	0.873179460067658	1.0058116875937	0.0720426	---	---	---	Physical Health	Reproductive Health
41273#913	336752/219(336971)	Operative procedures - OPCS3: 913 Excision of other skin growth, not elsewhere classified	Health-related outcomes > Hospital inpatient > Summary Operations	LOGISTIC-BINARY	0.915447974791107	0.801922639737725	1.04480507933306	0.190575	0.892634120235472	0.781886052316854	1.01883831178642	0.0925803	0.881360148309778	0.772098487029525	1.00593772317353	0.0613158	---	---	---	Physical Health	Skin and Soft Tissue
25845	27876	Volume of grey matter in Cuneal Cortex (right)	UK Biobank Assessment Centre > Imaging > Brain MRI > T1 structural brain MRI > Regional grey matter volumes (FAST)	LINEAR	-0.00739054659303781	-0.0184608739344554	0.00367978074837982	0.190705	-0.00303369143428359	-0.0141239661904786	0.0080565833219114	0.591851	-0.00280674875768714	-0.0138955751442283	0.00828207762885398	0.619815	---	---	---	Brain Imaging	No-Subcat
22601#24513424	84257/320(84577)	Job coding: librarian, assistant librarian	Online follow-up > Work environment > Employment history	LOGISTIC-BINARY	0.929202016406178	0.832307021298356	1.03714131440654	0.190788	0.9013124602326	0.807139920298437	1.00627545732632	0.0647369	0.902421875220213	0.808247915394045	1.00743863091589	0.0676996	---	---	---	Sociodemographic	No-Subcat
20003#1141168318	334788/2142(336930)	Treatment/medication code: clopidogrel	UK Biobank Assessment Centre > Verbal interview > Medications	LOGISTIC-BINARY	1.02882893093573	0.985916700975283	1.07357887201523	0.190881	1.05407588872185	1.01023771528259	1.09978625255362	0.0150636	1.05228707326188	1.00851049617403	1.0979452647383	0.0187	---	---	+++	Physical Health	Cardiovascular Health
41220#3	1160/246(1406)	Anaesthetics administered post delivery: Spinal anaesthetic	Health-related outcomes > Hospital inpatient > Summary Maternity	LOGISTIC-BINARY	0.911015665962629	0.791819500492096	1.04715142170292	0.190883	0.930159038194276	0.809181918590503	1.06828968356897	0.306624	0.936803725486318	0.815212536108663	1.07574082757699	0.355793	---	---	---	Physical Health	Reproductive Health
131370	335886/1085(336971)	Date I65 first reported (occlusion and stenosis of precerebral arteries, not resulting in cerebral infarction)	Health-related outcomes > First occurrences > Circulatory system disorders	LOGISTIC-BINARY	1.04060130202065	0.980323215182634	1.10452278602347	0.190914	1.03986800641646	0.979792815173812	1.1035632412473	0.197657	1.03959298538691	0.979533746882038	1.10329406424463	0.200784	---	---	+++	Physical Health	Cardiovascular Health
20003#1141168326	336203/727(336930)	Treatment/medication code: kliovance 1mg/0.5mg tablet	UK Biobank Assessment Centre > Verbal interview > Medications	LOGISTIC-BINARY	0.952555441951774	0.885569061566037	1.024526252825	0.19113	0.940968777157198	0.874777241707589	1.01208923223664	0.101872	0.946886906093954	0.880324239942858	1.01843137158673	0.142095	---	---	---	Physical Health	Reproductive Health
41272#S083	336683/288(336971)	Operative procedures - OPCS4: S08.3 Curettage of lesion of skin of head or neck NEC	Health-related outcomes > Hospital inpatient > Summary Operations	LOGISTIC-BINARY	1.07995963404771	0.962172175951004	1.2119001843682	0.191292	1.00238052615106	0.892992972031872	1.12490711276251	0.967798	0.99509418602474	0.886530613025072	1.11677983869615	0.933458	---	---	++-	Physical Health	Skin and Soft Tissue
20003#1141200384	336618/312(336930)	Treatment/medication code: vesicare 5mg tablet	UK Biobank Assessment Centre > Verbal interview > Medications	LOGISTIC-BINARY	1.07657373367218	0.963667672652062	1.20246314940119	0.191394	1.10725102986482	0.991326710965403	1.23648651412139	0.0707301	1.09717904035505	0.982230947970318	1.2254247026587	0.100301	---	---	+++	Physical Health	Genitourinary Health
41272#W082	336137/834(336971)	Operative procedures - OPCS4: W08.2 Excision of overgrowth of bone	Health-related outcomes > Hospital inpatient > Summary Operations	LOGISTIC-BINARY	1.04629551945527	0.977563646927734	1.11977546808437	0.191506	1.0716207021114	1.00127836255924	1.14681900732898	0.0457227	1.0687375040306	0.998556561939613	1.14379580169529	0.0549886	---	---	+++	Physical Health	Musculoskeletal System
20003#1141179920	336711/219(336930)	Treatment/medication code: lumigan 0.3mg/ml eye drops	UK Biobank Assessment Centre > Verbal interview > Medications	LOGISTIC-BINARY	0.915042250540687	0.800782888213922	1.04529032234669	0.191511	0.992443205636495	0.868968890285315	1.13313315418935	0.910806	0.987358283319358	0.864566919162147	1.12737561783421	0.85096	---	---	---	Physical Health	Eyes
20003#1140923572	336809/121(336930)	Treatment/medication code: adipine mr 10 m/r tablet	UK Biobank Assessment Centre > Verbal interview > Medications	LOGISTIC-BINARY	1.12591638645556	0.942097466526202	1.34491370988434	0.191535	1.12763385532816	0.943892497471597	1.34643916674338	0.184936	1.13050336323713	0.946237658382924	1.35020652549237	0.17619	---	---	+++	Physical Health	Cardiovascular Health
41210#Y714	335765/1206(336971)	Operative procedures - secondary OPCS4: Y71.4 Failed minimal access approach converted to open	Health-related outcomes > Hospital inpatient > Summary Operations	LOGISTIC-BINARY	1.03839513008632	0.981271873212375	1.09878682070516	0.191634	1.03073097346021	0.974076598149569	1.09062467622919	0.29376	1.0303584241382	0.973719701219132	1.09025608509811	0.299685	---	---	+++	Physical Health	General Health and Miscellaneous
41272#Y714	335765/1206(336971)	Operative procedures - OPCS4: Y71.4 Failed minimal access approach converted to open	Health-related outcomes > Hospital inpatient > Summary Operations	LOGISTIC-BINARY	1.03839513008632	0.981271873212375	1.09878682070516	0.191634	1.03073097346021	0.974076598149569	1.09062467622919	0.29376	1.0303584241382	0.973719701219132	1.09025608509811	0.299685	---	---	+++	Physical Health	General Health and Miscellaneous
41210#Z072	336835/136(336971)	Operative procedures - secondary OPCS4: Z07.2 Spinal nerve root of thoracic spine	Health-related outcomes > Hospital inpatient > Summary Operations	LOGISTIC-BINARY	1.11924810511962	0.944884145210626	1.32517366683337	0.19169	1.08333781611407	0.914502978807598	1.28273133891244	0.353762	1.08446711334634	0.915426942233612	1.28432747970938	0.347861	---	---	+++	Physical Health	Nervous System
41272#Z072	336835/136(336971)	Operative procedures - OPCS4: Z07.2 Spinal nerve root of thoracic spine	Health-related outcomes > Hospital inpatient > Summary Operations	LOGISTIC-BINARY	1.11924810511962	0.944884145210626	1.32517366683337	0.19169	1.08333781611407	0.914502978807598	1.28273133891244	0.353762	1.08446711334634	0.915426942233612	1.28432747970938	0.347861	---	---	+++	Physical Health	Nervous System
41272#H151	336647/324(336971)	Operative procedures - OPCS4: H15.1 Loop colostomy	Health-related outcomes > Hospital inpatient > Summary Operations	LOGISTIC-BINARY	1.07509488573266	0.964258413106734	1.19843644838831	0.191718	1.0962650904503	0.983390759581786	1.22185013633805	0.0970392	1.09536885019656	0.982537849755237	1.22099875015032	0.100315	---	---	+++	Physical Health	Digestive Health
27703	28128	Volume of G+S-transv-frontopol (right hemisphere)	UK Biobank Assessment Centre > Imaging > Brain MRI > T1 structural brain MRI > Freesurfer a2009s	LINEAR	-0.00720820904205093	-0.0180355209925649	0.00361910290846305	0.191941	-0.00142924997048479	-0.0122753914268569	0.00941689148588733	0.796189	-0.00125905124545402	-0.01210465405032	0.00958655155941196	0.820006	---	---	---	Brain Imaging	No-Subcat
41272#L881	336464/507(336971)	Operative procedures - OPCS4: L88.1 Percutaneous transluminal laser ablation of long saphenous vein	Health-related outcomes > Hospital inpatient > Summary Operations	LOGISTIC-BINARY	1.05962517635943	0.971274069918487	1.15587686972718	0.191991	1.05311510088455	0.965341647798423	1.14873401616038	0.243467	1.05290461570334	0.965131604795579	1.14857530926933	0.245507	---	---	+++	Physical Health	Cardiovascular Health
41210#S422	336828/143(336971)	Operative procedures - secondary OPCS4: S42.2 Delayed primary suture of skin NEC	Health-related outcomes > Hospital inpatient > Summary Operations	LOGISTIC-BINARY	0.896464597073782	0.760514427361095	1.05625388615423	0.192155	0.961384641601491	0.815847600721412	1.13239482939021	0.637763	0.951946521406772	0.807923918316446	1.12133124010335	0.555933	---	---	---	Physical Health	Skin and Soft Tissue
22617#5232	84446/131(84577)	Job code - historical: Vehicle body builders and repairers	Online follow-up > Work environment > Employment history	LOGISTIC-BINARY	1.12071773400334	0.944104956226988	1.32989870146308	0.192268	1.15024926488175	0.96917046022341	1.36468093808727	0.10888	1.13696800881018	0.957775805069589	1.34948524304051	0.142226	---	---	+++	Sociodemographic	No-Subcat
41272#T423	335401/1570(336971)	Operative procedures - OPCS4: T42.3 Endoscopic division of adhesions of peritoneum	Health-related outcomes > Hospital inpatient > Summary Operations	LOGISTIC-BINARY	1.03352997483549	0.983521106010403	1.08603960078464	0.192268	1.06105572500731	1.00971474282484	1.11496715972737	0.0191296	1.06230090783195	1.01087913084081	1.11631391861629	0.016938	---	---	+++	Physical Health	Skin and Soft Tissue
27080	28128	Mean thickness of BA44 (left hemisphere)	UK Biobank Assessment Centre > Imaging > Brain MRI > T1 structural brain MRI > Freesurfer BA exvivo	LINEAR	-0.00749107086146811	-0.0187548031805061	0.00377266145756985	0.192397	-0.0124393260399646	-0.0237217220913161	-0.00115692998861312	0.0307009	-0.0130633533042919	-0.0243450895240944	-0.00178161708448944	0.0232406	---	---	---	Brain Imaging	No-Subcat
41272#S444	336806/165(336971)	Operative procedures - OPCS4: S44.4 Removal of glass from skin NEC	Health-related outcomes > Hospital inpatient > Summary Operations	LOGISTIC-BINARY	1.1064363468005	0.950109811319393	1.28797049159448	0.192484	1.13260276642188	0.972619119032674	1.31840860241798	0.108546	1.12237165431459	0.963716945426833	1.3068392862559	0.137289	---	---	+++	Physical Health	Skin and Soft Tissue
41200#M455	336483/488(336971)	Operative procedures - main OPCS4: M45.5 Diagnostic endoscopic examination of bladder using rigid cystoscope	Health-related outcomes > Hospital inpatient > Summary Operations	LOGISTIC-BINARY	1.06079474178985	0.970626930052452	1.1591866881774	0.192501	1.04993992987789	0.960719541801375	1.14729836300148	0.28175	1.05319707280549	0.963692225744136	1.15091986277185	0.252453	---	---	+++	Physical Health	Genitourinary Health
25805	27876	Volume of grey matter in Middle Temporal Gyrus, posterior division (right)	UK Biobank Assessment Centre > Imaging > Brain MRI > T1 structural brain MRI > Regional grey matter volumes (FAST)	LINEAR	-0.00737546963983277	-0.0184686557571447	0.00371771647747913	0.192528	-0.00977172929685952	-0.0208843659374574	0.00134090734373832	0.0848021	-0.00880093098238585	-0.0199122198544071	0.00231035788963544	0.120554	---	---	---	Brain Imaging	No-Subcat
41200#X675	336801/170(336971)	Operative procedures - main OPCS4: X67.5 Preparation for simple radiotherapy with imaging and simple calculation	Health-related outcomes > Hospital inpatient > Summary Operations	LOGISTIC-BINARY	0.904706571755234	0.778046324423033	1.05160153730488	0.192596	0.937491319942903	0.806400323367049	1.08947582769054	0.400376	0.926690642216383	0.79720682418681	1.07693357439669	0.321052	---	---	---	Physical Health	Cancer
41200#K623	336824/147(336971)	Operative procedures - main OPCS4: K62.3 Percutaneous transluminal ablation of conducting system of heart for atrial flutter NEC	Health-related outcomes > Hospital inpatient > Summary Operations	LOGISTIC-BINARY	0.897638390673288	0.762849276048337	1.05578289994084	0.192726	0.78892868300336	0.670331748697651	0.928114493728946	0.00428908	0.778860915873318	0.662012565210143	0.916070901544	0.00256012	---	-++	---	Physical Health	Cardiovascular Health
41272#W196	336731/240(336971)	Operative procedures - OPCS4: W19.6 Primary open reduction of fragment of bone and fixation using wire system	Health-related outcomes > Hospital inpatient > Summary Operations	LOGISTIC-BINARY	1.0875412201433	0.958345604691184	1.23382324887607	0.192934	1.0366415286956	0.913442673124566	1.17615782286692	0.576826	1.03117326913206	0.908622143547301	1.17006514298238	0.634194	---	---	+++	Physical Health	Musculoskeletal System
25827	27876	Volume of grey matter in Lateral Occipital Cortex, inferior division (right)	UK Biobank Assessment Centre > Imaging > Brain MRI > T1 structural brain MRI > Regional grey matter volumes (FAST)	LINEAR	-0.00717297258899907	-0.0179725912788878	0.00362664610088962	0.192982	-0.00287567739426211	-0.0136947554417821	0.00794340065325788	0.602388	-0.00351356870101026	-0.0143311997685954	0.00730406236657491	0.524375	---	---	---	Brain Imaging	No-Subcat
22601#81222848	84333/244(84577)	Job coding: coal worker or miner (surface or underground)	Online follow-up > Work environment > Employment history	LOGISTIC-BINARY	1.08717497892557	0.958519631823258	1.23284355436461	0.192992	1.14312956567661	1.008284985199	1.29577310859605	0.0365915	1.15118993536018	1.01529303155605	1.30516700380509	0.0279843	---	---	+++	Sociodemographic	No-Subcat
22617#8122	84333/244(84577)	Job code - historical: Coal mine operatives	Online follow-up > Work environment > Employment history	LOGISTIC-BINARY	1.08717497892557	0.958519631823258	1.23284355436461	0.192992	1.14312956567661	1.008284985199	1.29577310859605	0.0365915	1.15118993536018	1.01529303155605	1.30516700380509	0.0279843	---	---	+++	Sociodemographic	No-Subcat
132130	325306/11665(336971)	Date N84 first reported (polyp of female genital tract)	Health-related outcomes > First occurrences > Genitourinary system disorders	LOGISTIC-BINARY	1.01253382972372	0.993717471343302	1.0317020181429	0.193047	1.01199488175136	0.993184924243829	1.03115687271939	0.212863	1.0110750109817	0.992281223526415	1.03022224888128	0.249891	---	---	+++	Physical Health	Genitourinary Health
27272	28128	Mean thickness of inferiorparietal (right hemisphere)	UK Biobank Assessment Centre > Imaging > Brain MRI > T1 structural brain MRI > Freesurfer DKT	LINEAR	0.00729674190496364	-0.00369975085042979	0.0182932346603571	0.193408	0.00909722529322366	-0.00191788851491054	0.0201123391013579	0.105507	0.00891304442395577	-0.00210153994801533	0.0199276287959269	0.112733	---	---	+++	Brain Imaging	No-Subcat
20277#4141	216622/190(216812)	Job code at visit: Telephonists	UK Biobank Assessment Centre > Verbal interview > Employment	LOGISTIC-BINARY	1.09846017175991	0.953247160430868	1.26533594525817	0.193674	1.08897517511296	0.945002025281367	1.25445827203945	0.238184	1.09832600365946	0.953128474034261	1.26535212469852	0.194467	---	---	+++	Sociodemographic	No-Subcat
25453	26307	Mean ISOVF in superior cerebellar peduncle on FA skeleton (left)	UK Biobank Assessment Centre > Imaging > Brain MRI > Diffusion brain MRI > dMRI skeleton	LINEAR	-0.00789187133667353	-0.0197926656293744	0.00400892295602735	0.193685	0.000622870230142324	-0.0112959244497473	0.0125416649100319	0.918415	0.000808606564059385	-0.0111107692595425	0.0127279823876613	0.894219	---	---	-++	Brain Imaging	No-Subcat
20003#1140870390	335302/1628(336930)	Treatment/medication code: ferrous sulphate	UK Biobank Assessment Centre > Verbal interview > Medications	LOGISTIC-BINARY	1.03279812308953	0.983712447352452	1.08429256584973	0.193772	1.00684552947172	0.958954057905236	1.05709114186231	0.783718	1.00598983726825	0.958141400155688	1.05620410146648	0.810137	---	---	+++	Physical Health	Nutrition
41256#3811	336780/191(336971)	Operative procedures - main OPCS3: 381.1 Partial mastectomy : excision of lesion	Health-related outcomes > Hospital inpatient > Summary Operations	LOGISTIC-BINARY	0.910453566204578	0.790218855415191	1.04871847347776	0.193807	0.937652405234012	0.813923365903742	1.07988540753731	0.372108	0.945604913589784	0.820868727839786	1.08910080688562	0.438077	---	---	---	Physical Health	Cancer
41200#Q359	336760/211(336971)	Operative procedures - main OPCS4: Q35.9 Unspecified endoscopic bilateral occlusion of fallopian tubes	Health-related outcomes > Hospital inpatient > Summary Operations	LOGISTIC-BINARY	1.09324589339474	0.955542568441863	1.25056749941801	0.194018	1.0627728478168	0.928542119437729	1.21622947997665	0.376563	1.06182111810341	0.92763858827096	1.21535537312886	0.384073	---	---	+++	Physical Health	Genitourinary Health
27336	28128	Area of G+S-cingul-Mid-Post (left hemisphere)	UK Biobank Assessment Centre > Imaging > Brain MRI > T1 structural brain MRI > Freesurfer a2009s	LINEAR	-0.00730488723168623	-0.0183291621308979	0.00371938766752541	0.194036	-0.0069527804479673	-0.0179959381455862	0.0040903772496516	0.217195	-0.00648098463284333	-0.0175236301624019	0.00456166089671521	0.250004	---	---	---	Brain Imaging	No-Subcat
25069	26308	Mean FA in superior cerebellar peduncle on FA skeleton (left)	UK Biobank Assessment Centre > Imaging > Brain MRI > Diffusion brain MRI > dMRI skeleton	LINEAR	-0.00784472553901951	-0.0196844061321793	0.00399495505414033	0.194061	-0.0182072464807026	-0.0300629070766045	-0.00635158588480072	0.00261376	-0.018783133291822	-0.0306392424839468	-0.0069270240996972	0.00190332	---	-++	---	Brain Imaging	No-Subcat
41210#S066	336764/207(336971)	Operative procedures - secondary OPCS4: S06.6 Re-excision of skin margins of head or neck	Health-related outcomes > Hospital inpatient > Summary Operations	LOGISTIC-BINARY	0.913469934754899	0.796659829591511	1.04709273030839	0.194326	0.904782312846372	0.789201593321579	1.03698305248899	0.150867	0.910854945506544	0.79465423708578	1.04384408834641	0.179634	---	---	---	Physical Health	Skin and Soft Tissue
20087#167	45977/1768(47745)	Types of spread used on bread/crackers: Normal fat olive spread on bread/crackers	Online follow-up > Diet by 24-hour recall > Bread/pasta/rice yesterday	LOGISTIC-BINARY	0.968946048368873	0.923831328631781	1.01621557518032	0.194476	0.962990071124186	0.918140778339811	1.00999630458142	0.121046	0.965628854131642	0.920676348372777	1.01275271170966	0.150324	---	---	---	Lifestyle/Behaviours	No-Subcat
25280	26308	Mean L2 in external capsule on FA skeleton (right)	UK Biobank Assessment Centre > Imaging > Brain MRI > Diffusion brain MRI > dMRI skeleton	LINEAR	-0.00721512368173778	-0.0181149101801273	0.00368466281665173	0.194484	-0.00237150113558471	-0.0132878419443613	0.00854483967319186	0.670251	-0.00340663293518028	-0.0143234674860843	0.00751020161572372	0.54078	---	---	---	Brain Imaging	No-Subcat
41272#U293	336701/270(336971)	Operative procedures - OPCS4: U29.3 Glucose tolerance test	Health-related outcomes > Hospital inpatient > Summary Operations	LOGISTIC-BINARY	1.08198737299043	0.960417222825872	1.21866937221098	0.194618	1.09056156812561	0.968110167819577	1.22822596103181	0.153301	1.08047433860559	0.959089220534379	1.21705241293154	0.202763	---	---	+++	Physical Health	Endocrine and Metabolic System
6156#100	14068/7985(22053)	Manic/hyper symptoms	UK Biobank Assessment Centre > Touchscreen > Psychosocial factors > Mental health	LOGISTIC-BINARY	0.981857161231648	0.955056480316096	1.00939770038432	0.194627	0.995786842280488	0.968616746259867	1.02371362178981	0.764812	0.997567990186465	0.970351733791385	1.02554427852565	0.863007	---	---	---	Mental Health	Mania
41210#H024	336611/360(336971)	Operative procedures - secondary OPCS4: H02.4 Incidental appendicectomy	Health-related outcomes > Hospital inpatient > Summary Operations	LOGISTIC-BINARY	1.07065220034204	0.965620124540555	1.18690740045168	0.194654	1.07112121663656	0.966061707541436	1.18739953922573	0.191713	1.0682931099854	0.963479489839838	1.18437538998033	0.209651	---	---	+++	Physical Health	Digestive Health
41200#Q553	336675/296(336971)	Operative procedures - main OPCS4: Q55.3 Papanicolau smear NEC	Health-related outcomes > Hospital inpatient > Summary Operations	LOGISTIC-BINARY	0.927261343439846	0.827098650802654	1.03933451471561	0.194961	0.955404156846042	0.852176746073025	1.07094948220088	0.433868	0.962188256309812	0.858298866073513	1.07853636399468	0.50829	---	---	---	Physical Health	Genitourinary Health
132108	336635/336(336971)	Date N71 first reported (inflammatory disease of uterus, except cervix)	Health-related outcomes > First occurrences > Genitourinary system disorders	LOGISTIC-BINARY	0.931628345553003	0.836887062551416	1.03690156727833	0.195172	0.964532179323719	0.866463923109425	1.07352646581063	0.508871	0.964424055398871	0.86641541981423	1.0734098049168	0.50745	---	---	---	Physical Health	Genitourinary Health
41210#X382	336399/572(336971)	Operative procedures - secondary OPCS4: X38.2 Injection of steroid for local action NEC	Health-related outcomes > Hospital inpatient > Summary Operations	LOGISTIC-BINARY	1.05569728914827	0.972505828296372	1.14587950130813	0.195275	1.03780435475183	0.956027537942767	1.12645797410266	0.375243	1.04101758451068	0.958984952268696	1.12999321830999	0.336901	---	---	+++	Physical Health	General Health and Miscellaneous
90103	72591	Fraction acceleration <= 12 milli-gravities	Additional exposures > Physical activity measurement > Acceleration intensity distribution	LINEAR	0.00472337474071768	-0.00242753914881422	0.0118742886302496	0.195451	0.000615390606874557	-0.00653088209933324	0.00776166331308235	0.865968	0.0011201360607209	-0.00602893033583066	0.00826920245727247	0.75877	---	---	+++	Lifestyle/Behaviours	No-Subcat
102000	47745	Pizza intake	Online follow-up > Diet by 24-hour recall > Soup/snacks/pastries yesterday	ORDERED-LOGISTIC	1.03116968570072	0.984348244916903	1.08021823191028	0.19546	1.04791583948813	1.00019668014174	1.09791166922739	0.0490427	1.04861857106803	1.00089989984071	1.09861226658506	0.0457382	---	---	+++	Lifestyle/Behaviours	No-Subcat
26856	28128	Mean thickness of GlobalMeanMean thickness (right hemisphere)	UK Biobank Assessment Centre > Imaging > Brain MRI > T1 structural brain MRI > Freesurfer desikan white	LINEAR	0.00730889017456475	-0.00376094050738386	0.0183787208565134	0.195632	0.00965090275049156	-0.00143761270031506	0.0207394182012982	0.0880321	0.00979768608864059	-0.00129025807083912	0.0208856302481203	0.0832906	---	---	+++	Brain Imaging	No-Subcat
20004#1440	336778/152(336930)	Operation code: amputation of leg	UK Biobank Assessment Centre > Verbal interview > Operations	LOGISTIC-BINARY	1.11042788274191	0.947320589769945	1.30105221272186	0.195647	0.985320932616918	0.84032332954341	1.15485185586591	0.855332	0.987281550452639	0.842079719877318	1.15720351274791	0.874583	---	---	+--	Physical Health	General Health and Miscellaneous
25035	25250	Median T2star in hippocampus (right)	UK Biobank Assessment Centre > Imaging > Brain MRI > Susceptibility weighted brain MRI	LINEAR	-0.00804924449963435	-0.0202408383082496	0.00414234930898094	0.195647	-0.015154179593913	-0.0273775429994733	-0.00293081618835261	0.0151047	-0.0147749097732301	-0.0269982046409951	-0.00255161490546502	0.0178331	---	---	---	Brain Imaging	No-Subcat
20003#1140883066	333605/3325(336930)	Treatment/medication code: insulin product	UK Biobank Assessment Centre > Verbal interview > Medications	LOGISTIC-BINARY	1.02284961647853	0.988427241357481	1.05845138395322	0.195684	1.02592197737198	0.991424162081845	1.061600970092	0.142396	1.02504103950155	0.990568831870928	1.06070075990153	0.156372	---	---	+++	Physical Health	Endocrine and Metabolic System
131338	335418/1553(336971)	Date I42 first reported (cardiomyopathy)	Health-related outcomes > First occurrences > Circulatory system disorders	LOGISTIC-BINARY	0.967539297268436	0.920343285305202	1.01711383402941	0.195703	0.979457217205742	0.93173566484817	1.02958037207844	0.415162	0.97667296254467	0.929101409743307	1.02665212369553	0.354054	---	---	---	Physical Health	Cardiovascular Health
41200#S091	336808/163(336971)	Operative procedures - main OPCS4: S09.1 Laser destruction of lesion of skin of head or neck	Health-related outcomes > Hospital inpatient > Summary Operations	LOGISTIC-BINARY	1.10620146791435	0.949166504550061	1.28874853318758	0.195802	1.13259576920574	0.971867989153068	1.31941568019045	0.110385	1.14405728007557	0.981645591815351	1.33302029837885	0.084676	---	---	+++	Physical Health	Skin and Soft Tissue
22601#53232556	84275/302(84577)	Job coding: painter, decorator	Online follow-up > Work environment > Employment history	LOGISTIC-BINARY	1.07741689041043	0.962211175130203	1.20623686052242	0.19593	1.13790121908494	1.01643503750489	1.27370621038865	0.0248029	1.12057274587376	1.00082199371531	1.25458104115379	0.0482925	---	---	+++	Sociodemographic	No-Subcat
41200#K631	335986/985(336971)	Operative procedures - main OPCS4: K63.1 Angiocardiography of combination of right and left side of heart	Health-related outcomes > Hospital inpatient > Summary Operations	LOGISTIC-BINARY	1.04213392813998	0.978913269403765	1.10936723497071	0.195951	1.03806379972009	0.975204610723535	1.10490610736952	0.240897	1.03685448712903	0.974064459978755	1.10364837576971	0.256009	---	---	+++	Physical Health	Cardiovascular Health
20003#1140867818	336740/190(336930)	Treatment/medication code: nortriptyline	UK Biobank Assessment Centre > Verbal interview > Medications	LOGISTIC-BINARY	1.09814518828181	0.952701615939939	1.26536478629689	0.195965	1.0858689626921	0.942008693502141	1.25130662224414	0.255375	1.0892211936035	0.944879257875638	1.25536831094918	0.238345	---	---	+++	Physical Health	General Health and Miscellaneous
100001	47766	Food weight	Online follow-up > Diet by 24-hour recall > Estimated nutrients yesterday	LINEAR	-0.00587938163088278	-0.0147911311966288	0.00303236793486319	0.195987	0.00240244652028001	-0.00651159590763778	0.0113164889481978	0.597329	0.00267640431067263	-0.00622971014648774	0.011582518767833	0.555857	---	---	-++	Lifestyle/Behaviours	No-Subcat
20003#1140857636	336423/507(336930)	Treatment/medication code: prempak 0.625 tablet	UK Biobank Assessment Centre > Verbal interview > Medications	LOGISTIC-BINARY	1.05912075672603	0.970747155945809	1.15540063582939	0.196013	1.04512399708555	0.957807971708795	1.14027410242627	0.321125	1.04177847697943	0.95472409123438	1.13669220582862	0.357749	---	---	+++	Physical Health	Reproductive Health
20003#1140879798	336821/109(336930)	Treatment/medication code: terazosin	UK Biobank Assessment Centre > Verbal interview > Medications	LOGISTIC-BINARY	1.13187012798776	0.937788044746638	1.3653180320912	0.196106	1.17022418208866	0.970256892240815	1.41054335304648	0.0995904	1.16127623948231	0.962681421807404	1.4002821047298	0.11777	---	---	+++	Physical Health	Genitourinary Health
131748	335449/1522(336971)	Date L43 first reported (lichen planus)	Health-related outcomes > First occurrences > Skin and subcutaneous tissue disorders	LOGISTIC-BINARY	1.03374791462791	0.982977354908205	1.08709771570262	0.196251	1.01053532880557	0.960926253008571	1.06266381191319	0.683103	1.00661700483643	0.957201762524369	1.05855688788995	0.797277	---	---	+++	Physical Health	Skin and Soft Tissue
26749	28128	Area of superiorparietal (left hemisphere)	UK Biobank Assessment Centre > Imaging > Brain MRI > T1 structural brain MRI > Freesurfer desikan white	LINEAR	-0.00722471043648948	-0.0181835679994577	0.00373414712647878	0.196307	-0.0086277366331557	-0.0196051955525355	0.00234972228622413	0.12345	-0.00913212419017393	-0.0201089791912182	0.00184473081087035	0.102975	---	---	---	Brain Imaging	No-Subcat
27373	28128	Area of S-central (left hemisphere)	UK Biobank Assessment Centre > Imaging > Brain MRI > T1 structural brain MRI > Freesurfer a2009s	LINEAR	0.00719209453010534	-0.00371780310343075	0.0181019921636414	0.196328	-0.0025456871171797	-0.0134745238691821	0.00838314963482274	0.647991	-0.00300380759013546	-0.0139320827734736	0.00792446759320269	0.590064	---	---	+--	Brain Imaging	No-Subcat
103140	33949/13796(47745)	Fish consumer	Online follow-up > Diet by 24-hour recall > Meat/fish yesterday	LOGISTIC-BINARY	0.98699893095285	0.967594092915676	1.00678728280419	0.196382	0.997925854093937	0.978308131657277	1.01793433547157	0.837584	0.997459500227295	0.97786891952902	1.0174406590852	0.801536	---	---	---	Lifestyle/Behaviours	No-Subcat
20004#1609	336730/200(336930)	Operation code: ultrasound scan	UK Biobank Assessment Centre > Verbal interview > Operations	LOGISTIC-BINARY	1.09547713510539	0.953754980932157	1.25784426525545	0.196481	1.16549843374316	1.01493952778771	1.3379649364152	0.0298102	1.16667713515955	1.01584216904245	1.33963754798938	0.0289544	---	---	+++	Physical Health	General Health and Miscellaneous
22601#34333239	84212/365(84577)	Job coding: public relations officer, press officer, information officer, publicity assistant	Online follow-up > Work environment > Employment history	LOGISTIC-BINARY	0.934246500484661	0.842549801898198	1.03572582017	0.196499	0.941912752473237	0.849419988873356	1.04430534640842	0.256086	0.937734288283635	0.845727876378084	1.03963954690628	0.222166	---	---	---	Sociodemographic	No-Subcat
41272#W818	336750/221(336971)	Operative procedures - OPCS4: W81.8 Other specified other open operations on joint	Health-related outcomes > Hospital inpatient > Summary Operations	LOGISTIC-BINARY	1.09057584739901	0.955987244865422	1.24376132265838	0.1965	1.09619900345832	0.961050776205406	1.25000818580263	0.170806	1.0984397934517	0.962962956749852	1.25276244513739	0.16183	---	---	+++	Physical Health	Musculoskeletal System
41210#Y903	334651/2320(336971)	Operative procedures - secondary OPCS4: Y90.3 Scanning NEC	Health-related outcomes > Hospital inpatient > Summary Operations	LOGISTIC-BINARY	1.02739179747098	0.986098296626823	1.07039059720496	0.196518	0.998777273510378	0.958637138413036	1.04057556635131	0.953368	0.99647333099159	0.95643126760406	1.03817796539468	0.8659	---	---	+--	Physical Health	General Health and Miscellaneous
41272#Y903	334651/2320(336971)	Operative procedures - OPCS4: Y90.3 Scanning NEC	Health-related outcomes > Hospital inpatient > Summary Operations	LOGISTIC-BINARY	1.02739179747098	0.986098296626823	1.07039059720496	0.196518	0.998777273510378	0.958637138413036	1.04057556635131	0.953368	0.99647333099159	0.95643126760406	1.03817796539468	0.8659	---	---	+--	Physical Health	General Health and Miscellaneous
104580	47745	Plum intake	Online follow-up > Diet by 24-hour recall > Fruit/vegetables yesterday	ORDERED-LOGISTIC	1.026124309693	0.986725656656241	1.06709609894107	0.196703	0.996991977234873	0.958678781551903	1.03683634372467	0.88023	0.994578874939599	0.956392886103241	1.03428951934858	0.785518	---	---	+--	Lifestyle/Behaviours	No-Subcat
41272#W383	336792/179(336971)	Operative procedures - OPCS4: W38.3 Revision of total prosthetic replacement of hip joint not using cement	Health-related outcomes > Hospital inpatient > Summary Operations	LOGISTIC-BINARY	1.10109632639185	0.951138460541732	1.27422635165844	0.196731	1.08057667218617	0.933533039369164	1.25033212327385	0.298505	1.06966753849691	0.924061578323862	1.23793006603234	0.366625	---	---	+++	Physical Health	Musculoskeletal System
26614	28128	Volume of Central-nucleus (right hemisphere)	UK Biobank Assessment Centre > Imaging > Brain MRI > T1 structural brain MRI > Freesurfer subsegmentation	LINEAR	0.00739816397810023	-0.00383478133649016	0.0186311092926906	0.196744	0.00218302377986212	-0.00906943361174735	0.0134354811714716	0.703757	0.00245372765667625	-0.00879816028614749	0.0137056155995	0.669067	---	---	+++	Brain Imaging	No-Subcat
20004#1118	336676/254(336930)	Operation code: ent surgery	UK Biobank Assessment Centre > Verbal interview > Operations	LOGISTIC-BINARY	0.921963514452632	0.814846757654576	1.04290442955647	0.196821	0.885121706544732	0.782182332334467	1.00136201500144	0.0528195	0.885671894656805	0.782798611228165	1.00190006424551	0.0537931	---	---	---	Physical Health	Ear Nose and Throat
41210#C845	336842/129(336971)	Operative procedures - secondary OPCS4: C84.5 Drainage of subretinal fluid through retina	Health-related outcomes > Hospital inpatient > Summary Operations	LOGISTIC-BINARY	0.892248472679803	0.750226123307904	1.06066210871285	0.196838	0.9515995533771	0.800424764910645	1.13078611214526	0.573558	0.943566985758415	0.793774725665744	1.12127760931546	0.509775	---	---	---	Physical Health	Eyes
27220	28128	Volume of parsopercularis (left hemisphere)	UK Biobank Assessment Centre > Imaging > Brain MRI > T1 structural brain MRI > Freesurfer DKT	LINEAR	-0.00727811324816205	-0.0183316310855252	0.00377540458920105	0.19686	-0.0125091286894062	-0.0235809092330032	-0.00143734814580927	0.0268021	-0.0118735510303143	-0.0229448743571429	-0.000802227703485739	0.0355557	---	---	---	Brain Imaging	No-Subcat
23217	1679	Femur upper neck BMD (bone mineral density) T-score (right)	UK Biobank Assessment Centre > Imaging > DXA assessment > Bone size, mineral and density by DXA	LINEAR	-0.0307426529183249	-0.0774559107734551	0.0159706049368054	0.196946	-0.0250789972329731	-0.0709593705126148	0.0208013760466686	0.283817	-0.0229170361259112	-0.068829386922167	0.0229953146703446	0.327711	---	---	---	Physical Health	Musculoskeletal System
41210#L915	336739/232(336971)	Operative procedures - secondary OPCS4: L91.5 Insertion of tunnelled venous catheter	Health-related outcomes > Hospital inpatient > Summary Operations	LOGISTIC-BINARY	0.918545109660432	0.807210429793164	1.04495623098335	0.196991	0.950721218697332	0.835608695989655	1.08140074288019	0.44235	0.95413583428956	0.838700829912237	1.08526878354619	0.475181	---	---	---	Physical Health	Cardiovascular Health
2129	309707/27264(336971)	Answered sexual history questions	UK Biobank Assessment Centre > Touchscreen > Lifestyle and environment > Sexual factors	LOGISTIC-BINARY	0.991785165768156	0.979429568864508	1.004294375921	0.197101	0.980353667860864	0.968152932092804	0.992705627848309	0.00189709	0.979376060106144	0.967189680760982	0.991714137624477	0.00110411	---	-++	---	Lifestyle/Behaviours	No-Subcat
25787	27876	Volume of grey matter in Superior Frontal Gyrus (right)	UK Biobank Assessment Centre > Imaging > Brain MRI > T1 structural brain MRI > Regional grey matter volumes (FAST)	LINEAR	-0.00733773326491433	-0.0184883213541048	0.00381285482427611	0.197122	-0.0055181589526467	-0.0166886989702684	0.00565238106497502	0.332928	-0.00552975481123408	-0.0166988268473423	0.00563931722487419	0.33185	---	---	---	Brain Imaging	No-Subcat
132480	336802/169(336971)	Date Q27 first reported (other congenital malformations of peripheral vascular system)	Health-related outcomes > First occurrences > Congenital disruptions and chromosomal abnormalities	LOGISTIC-BINARY	0.905405242071881	0.778357209960909	1.05281667171185	0.197149	1.00441492701333	0.863752638828069	1.1675792811319	0.954311	1.00076313927918	0.860647961643903	1.16343721344208	0.992085	---	---	-++	Physical Health	Congenital and chromosomal
27169	28128	Area of superiorparietal (left hemisphere)	UK Biobank Assessment Centre > Imaging > Brain MRI > T1 structural brain MRI > Freesurfer DKT	LINEAR	-0.00728904334960334	-0.0183691957668928	0.00379110906768615	0.197266	-0.00936540071962992	-0.020464287428374	0.00173348598911418	0.0981555	-0.00979183676214148	-0.0208901189489215	0.00130644542463859	0.0837629	---	---	---	Brain Imaging	No-Subcat
25239	26308	Mean L1 in fornix cres+stria terminalis on FA skeleton (left)	UK Biobank Assessment Centre > Imaging > Brain MRI > Diffusion brain MRI > dMRI skeleton	LINEAR	-0.00791697782507812	-0.0199520501143476	0.00411809446419136	0.19728	0.00291251010128299	-0.00914082608468281	0.0149658462872488	0.635776	0.00202971369046794	-0.0100242383308189	0.0140836657117548	0.741368	---	---	-++	Brain Imaging	No-Subcat
102870	47701	Cottage cheese intake	Online follow-up > Diet by 24-hour recall > Milk/eggs/cheese yesterday	ORDERED-LOGISTIC	1.05470911729469	0.972647074034922	1.14369471908225	0.19744	1.04438458056793	0.963045705698869	1.13259333972785	0.293825	1.04636872214989	0.964931099459094	1.13467946396106	0.272891	---	---	+++	Lifestyle/Behaviours	No-Subcat
20277#3537	216590/222(216812)	Job code at visit: Financial and accounting technicians	UK Biobank Assessment Centre > Verbal interview > Employment	LOGISTIC-BINARY	1.09021864875805	0.955858813948321	1.24305292103695	0.197457	1.00293329179003	0.879076512713631	1.14391837504423	0.965224	1.00432684184478	0.880350563395792	1.14554915191037	0.948753	---	---	+++	Sociodemographic	No-Subcat
27213	28128	Volume of lateraloccipital (left hemisphere)	UK Biobank Assessment Centre > Imaging > Brain MRI > T1 structural brain MRI > Freesurfer DKT	LINEAR	-0.00680272940237256	-0.0171487486489374	0.00354328984419227	0.197487	-0.00310508996493391	-0.0134690427181049	0.00725886278823708	0.557047	-0.002847995171525	-0.0132114405543098	0.00751545021125979	0.590137	---	---	---	Brain Imaging	No-Subcat
25500	26308	Weighted-mean FA in tract inferior fronto-occipital fasciculus (left)	UK Biobank Assessment Centre > Imaging > Brain MRI > Diffusion brain MRI > dMRI weighted means	LINEAR	0.00764615824799906	-0.00398563442633928	0.0192779509223374	0.197604	-0.000738558566502628	-0.0123880488948882	0.010910931761883	0.901107	0.000367429303477534	-0.0112826332299065	0.0120174918368616	0.950708	---	---	+-+	Brain Imaging	No-Subcat
20004#1558	335788/1142(336930)	Operation code: sinus surgery	UK Biobank Assessment Centre > Verbal interview > Operations	LOGISTIC-BINARY	1.03891859405574	0.98024019001491	1.10104810895699	0.1978	1.04329924803558	0.98439473398593	1.10566734254694	0.152631	1.0449595657969	0.985951657857964	1.10745961150752	0.137953	---	---	+++	Physical Health	Ear Nose and Throat
4101	106227	Heel broadband ultrasound attenuation (left)	UK Biobank Assessment Centre > Physical measures > Bone-densitometry of heel	LINEAR	-0.00373991220356282	-0.00943291804978368	0.00195309364265804	0.197896	0.00543225188566047	-0.00025508531431451	0.0111195890856354	0.0611985	0.00519794044502528	-0.000487284925161712	0.0108831658152123	0.0731367	---	---	-++	Physical Health	Musculoskeletal System
41272#C694	336866/105(336971)	Operative procedures - OPCS4: C69.4 Irrigation of anterior chamber of eye	Health-related outcomes > Hospital inpatient > Summary Operations	LOGISTIC-BINARY	0.881529563157277	0.727357400606367	1.06779093305609	0.197939	0.956286698679376	0.789396359306689	1.15777960467979	0.647328	0.958219299733792	0.791141333916718	1.16014560077551	0.662105	---	---	---	Physical Health	Eyes
41210#K453	336607/364(336971)	Operative procedures - secondary OPCS4: K45.3 Anastomosis of mammary artery to left anterior descending coronary artery	Health-related outcomes > Hospital inpatient > Summary Operations	LOGISTIC-BINARY	1.06996926316725	0.965176907496737	1.18593069890174	0.198058	1.09573406465969	0.988782886309086	1.21404126686233	0.0807767	1.09052324991755	0.984042775818654	1.20838909678469	0.0981199	---	---	+++	Physical Health	Cardiovascular Health
23118	331006	Leg predicted mass (left)	UK Biobank Assessment Centre > Physical measures > Anthropometry > Impedance measures	LINEAR	0.00142139721326437	-0.000743643334202289	0.00358643776073102	0.198177	0.00469079985031059	0.00252534364786596	0.00685625605275521	2.17992e-05	0.0045324862048931	0.0023670570267468	0.00669791538303941	4.08914e-05	---	-++	+++	Physical Health	Body Composition and Fitness
41200#Q554	336748/223(336971)	Operative procedures - main OPCS4: Q55.4 Colposcopy of cervix	Health-related outcomes > Hospital inpatient > Summary Operations	LOGISTIC-BINARY	1.08976285362613	0.95586688475713	1.24203994040761	0.198226	1.17420219061683	1.02989232334535	1.33835319428553	0.0162724	1.17922343019997	1.03418931443977	1.3443452272824	0.0137492	---	---	+++	Physical Health	Genitourinary Health
20088#345	47334/411(47745)	Types of spreads/sauces consumed: Pesto	Online follow-up > Diet by 24-hour recall > Spreads/sauces/cooking oils yesterday	LOGISTIC-BINARY	0.938204184666084	0.851164197700641	1.03396021453473	0.198647	0.99875783031549	0.9060814428789	1.10078361695291	0.980028	0.997491298424222	0.904970767681925	1.09938785535483	0.959642	---	---	---	Lifestyle/Behaviours	No-Subcat
30130	326389	Monocyte count	Biological samples > Assay results > Blood assays > Blood count	LINEAR	0.00217958622929459	-0.00114434875987757	0.00550352121846676	0.198723	0.00266051891921797	-0.000663232183869779	0.00598427002230571	0.116679	0.00202482031220489	-0.00129908929183432	0.0053487299162441	0.232497	---	---	+++	Physical Health	Blood and Immune System
41200#Q555	336802/169(336971)	Operative procedures - main OPCS4: Q55.5 Transvaginal ultrasound examination of female genital tract	Health-related outcomes > Hospital inpatient > Summary Operations	LOGISTIC-BINARY	0.905697156340579	0.778547500250601	1.05321685263988	0.198827	0.858509910189089	0.737729257689285	0.998769404446534	0.0483949	0.856320846192703	0.736006653228436	0.996114751555194	0.0445285	---	---	---	Physical Health	Genitourinary Health
23255	3130	Arm tissue fat percentage (right)	UK Biobank Assessment Centre > Imaging > DXA assessment > Body composition by DXA	LINEAR	0.0160145237860903	-0.0084237331132322	0.0404527806854129	0.198932	0.0204155661739931	-0.00378312559715335	0.0446142579451395	0.0981889	0.0220448168426533	-0.00215309239925533	0.0462427260845619	0.0741538	---	---	+++	Physical Health	Body Composition and Fitness
41200#T746	336871/100(336971)	Operative procedures - main OPCS4: T74.6 Autologous blood injection into tendon	Health-related outcomes > Hospital inpatient > Summary Operations	LOGISTIC-BINARY	1.136590359041	0.934584385300109	1.38138888078017	0.199001	1.06591942712117	0.876215850085647	1.29597482695346	0.522617	1.08965018889779	0.895756921373239	1.32508003720637	0.390061	---	---	+++	Physical Health	Skin and Soft Tissue
41273#3811	336778/193(336971)	Operative procedures - OPCS3: 381.1 Partial mastectomy : excision of lesion	Health-related outcomes > Hospital inpatient > Summary Operations	LOGISTIC-BINARY	0.911955311545153	0.792095367353286	1.04968924231681	0.199446	0.941530415152352	0.81789575617298	1.08355020854461	0.401073	0.949439175016473	0.824805456207717	1.09271196159572	0.469612	---	---	---	Physical Health	Cancer
25360	26307	Mean ICVF in anterior limb of internal capsule on FA skeleton (right)	UK Biobank Assessment Centre > Imaging > Brain MRI > Diffusion brain MRI > dMRI skeleton	LINEAR	0.00743118294111565	-0.00392043056085284	0.0187827964430841	0.19946	-0.0107478820542878	-0.0221159155815539	0.000620151472978421	0.0638751	-0.0094541540897975	-0.0208229115596797	0.00191460338008465	0.103121	---	---	+--	Brain Imaging	No-Subcat
26572	28128	Mean intensity of Cerebellum-Cortex (right hemisphere)	UK Biobank Assessment Centre > Imaging > Brain MRI > T1 structural brain MRI > Freesurfer ASEG	LINEAR	-0.00762877981340559	-0.0192828739916305	0.00402531436481935	0.199485	-0.00415511817221977	-0.0158293807216687	0.00751914437722916	0.485419	-0.00481472292914096	-0.0164883679435944	0.0068589220853125	0.418862	---	---	---	Brain Imaging	No-Subcat
102200	47263/370(47633)	Doughnut intake	Online follow-up > Diet by 24-hour recall > Soup/snacks/pastries yesterday	LOGISTIC-BINARY	0.934982757079939	0.843642073439611	1.0360033093747	0.199489	0.990602176335304	0.893828642365507	1.09769865200945	0.857032	0.985945555084277	0.889739874688748	1.09244992170212	0.786908	---	---	---	Lifestyle/Behaviours	No-Subcat
27133	28128	Volume of BA4a (right hemisphere)	UK Biobank Assessment Centre > Imaging > Brain MRI > T1 structural brain MRI > Freesurfer BA exvivo	LINEAR	0.00716253375990061	-0.00378294330164736	0.0181080108214486	0.199635	0.00391698806446508	-0.007047430126471	0.0148814062554012	0.483797	0.00426698734600796	-0.00669686553801109	0.015230840230027	0.445574	---	---	+++	Brain Imaging	No-Subcat
27045	28128	Grey-white contrast in postcentral (right hemisphere)	UK Biobank Assessment Centre > Imaging > Brain MRI > T1 structural brain MRI > Freesurfer desikan gw	LINEAR	0.00730630999248621	-0.00386171222822085	0.0184743322131933	0.199749	0.00743116151540235	-0.00375594696905299	0.0186182699998577	0.192933	0.00810679718191477	-0.00307968856366057	0.0192932829274901	0.155491	---	---	+++	Brain Imaging	No-Subcat
41210#U103	336816/155(336971)	Operative procedures - secondary OPCS4: U10.3 Cardiac magnetic resonance imaging	Health-related outcomes > Hospital inpatient > Summary Operations	LOGISTIC-BINARY	1.10828179417714	0.946840888864023	1.29669010829383	0.199958	1.07619541269269	0.919368639087478	1.25923281184204	0.360172	1.06856468912086	0.912807313128046	1.25055051215812	0.408954	---	---	+++	Physical Health	Cardiovascular Health
90111	72591	Fraction acceleration <= 20 milli-gravities	Additional exposures > Physical activity measurement > Acceleration intensity distribution	LINEAR	0.00467207919936899	-0.0024750608219161	0.0118192192206541	0.200111	0.000162910295201844	-0.00697959059903549	0.00730541118943918	0.964343	0.000816960989375126	-0.00632833298754459	0.00796225496629484	0.822682	---	---	+++	Lifestyle/Behaviours	No-Subcat
41210#X308	336656/315(336971)	Operative procedures - secondary OPCS4: X30.8 Other specified injection of therapeutic substance	Health-related outcomes > Hospital inpatient > Summary Operations	LOGISTIC-BINARY	1.074812353	0.962382803629286	1.20013300622785	0.200205	1.06369322319562	0.952422825524724	1.18773480954266	0.272975	1.06042897741906	0.94947130497396	1.18421094766693	0.297853	---	---	+++	Physical Health	General Health and Miscellaneous
90110	72591	Fraction acceleration <= 19 milli-gravities	Additional exposures > Physical activity measurement > Acceleration intensity distribution	LINEAR	0.00467100389276544	-0.00247660316797601	0.0118186109535069	0.200244	0.000476465572924609	-0.00666650126668389	0.00761943241253311	0.895981	0.00110991116532318	-0.00603584759123037	0.00825566992187673	0.760797	---	---	+++	Lifestyle/Behaviours	No-Subcat
26840	28128	Area of parsorbitalis (right hemisphere)	UK Biobank Assessment Centre > Imaging > Brain MRI > T1 structural brain MRI > Freesurfer desikan white	LINEAR	-0.0067834510076152	-0.0171669399175337	0.00360003790230332	0.200386	8.50994829572811e-05	-0.0103164477136084	0.010486646679523	0.987206	-0.000123838942934669	-0.0105248667504217	0.0102771888645524	0.981382	---	---	-+-	Brain Imaging	No-Subcat
41246#1910	314871/8575(323446)	Treatment speciality of consultant (recoded): Obstetrics	Health-related outcomes > Hospital inpatient > Summary Administration	LOGISTIC-BINARY	1.01584465474602	0.99168922368938	1.0405848460112	0.2004	1.02510555969292	1.0006849321796	1.05012203334871	0.0438346	1.02572029925532	1.00128777036936	1.05075087657154	0.0389649	---	---	+++	Auxiliary Variables	No-Subcat
90105	72591	Fraction acceleration <= 14 milli-gravities	Additional exposures > Physical activity measurement > Acceleration intensity distribution	LINEAR	0.00467096145030412	-0.00247935450147717	0.0118212774020854	0.200418	0.00054936278077286	-0.00659631085211161	0.00769503641365734	0.880224	0.00109664906092624	-0.00605181793532501	0.00824511605717749	0.763656	---	---	+++	Lifestyle/Behaviours	No-Subcat
26620	28128	Volume of Hippocampal-tail (left hemisphere)	UK Biobank Assessment Centre > Imaging > Brain MRI > T1 structural brain MRI > Freesurfer subsegmentation	LINEAR	-0.0070798044231514	-0.0179182267079218	0.00375861786161901	0.20044	-0.0137413089076169	-0.0245973917969223	-0.00288522601831144	0.0131083	-0.012726030334905	-0.0235817402778208	-0.00187032039198924	0.0215837	---	---	---	Brain Imaging	No-Subcat
102820	47745	Hard cheese intake	Online follow-up > Diet by 24-hour recall > Milk/eggs/cheese yesterday	ORDERED-LOGISTIC	0.987434760114023	0.968501709574506	1.00673792915637	0.200499	0.985024176673147	0.966137560594956	1.00427999925094	0.126614	0.984879466637877	0.966010339509955	1.00411716534729	0.122666	---	---	---	Lifestyle/Behaviours	No-Subcat
26554	28128	Volume of Lateral-Ventricle (left hemisphere)	UK Biobank Assessment Centre > Imaging > Brain MRI > T1 structural brain MRI > Freesurfer ASEG	LINEAR	-0.00660692030555245	-0.0167236056058694	0.00350976499476452	0.200537	-0.0143842404030052	-0.0245171241770423	-0.00425135662896814	0.00539933	-0.0135411794910057	-0.0236737160256561	-0.0034086429563554	0.00881268	---	-+-	---	Brain Imaging	No-Subcat
23032	6463	L1 antigen for Human Papillomavirus type-18	Biological samples > Assay results > Blood assays > Infectious Diseases > Infectious Disease Antigens	LINEAR	0.0159761894661532	-0.00848984225642465	0.040442221188731	0.200561	0.0248466744678365	5.38352714511935e-05	0.0496395136642219	0.0495047	0.0228007170011647	-0.00200768434725884	0.0476091183495882	0.0716414	---	---	+++	Physical Health	Infectious and Parasitical Diseases
41272#C693	336610/361(336971)	Operative procedures - OPCS4: C69.3 Injection into anterior chamber of eye	Health-related outcomes > Hospital inpatient > Summary Operations	LOGISTIC-BINARY	1.06962032273193	0.96478654956013	1.1856314716241	0.200563	1.04648356875472	0.94400975556689	1.15986436214187	0.387082	1.05570024546642	0.952341764660249	1.1701312203165	0.302204	---	---	+++	Physical Health	Eyes
26898	28128	Volume of isthmuscingulate (right hemisphere)	UK Biobank Assessment Centre > Imaging > Brain MRI > T1 structural brain MRI > Freesurfer desikan white	LINEAR	-0.00710364200478711	-0.0179870896613685	0.00377980565179423	0.200793	-0.0081492383699292	-0.0190511969060554	0.00275272016619703	0.142894	-0.0073851450655048	-0.0182866336648957	0.00351634353388614	0.184248	---	---	---	Brain Imaging	No-Subcat
21070-1	7765/14910	Speed of onset of IBS symptoms	Online follow-up > Digestive health	MULTINOMIAL-LOGISTIC	0	0	0	0.200868	0	0	0	0.295481	0	0	0	0.304853	---	---	---	Physical Health	Digestive Health
41272#T744	336615/356(336971)	Operative procedures - OPCS4: T74.4 Injection of therapeutic substance into tendon NEC	Health-related outcomes > Hospital inpatient > Summary Operations	LOGISTIC-BINARY	1.07010132967511	0.964488424717272	1.18706726721296	0.200878	0.993486015879344	0.89526508481122	1.10229493166682	0.901993	0.98272924360516	0.885589886731695	1.09040520291656	0.742727	---	---	+--	Physical Health	Skin and Soft Tissue
21032	65393	Frequency of harder stools when abdominal discomfort/pain started	Online follow-up > Digestive health	ORDERED-LOGISTIC	1.00962651464546	0.994908197576161	1.02456256924861	0.201015	1.00638560452455	0.991725374032096	1.02126255061562	0.395222	1.00550268712918	0.990850102727449	1.02037195236795	0.463746	---	---	+++	Physical Health	Digestive Health
20277#3534	215650/1162(216812)	Job code at visit: Finance and investment analysts/advisers	UK Biobank Assessment Centre > Verbal interview > Employment	LOGISTIC-BINARY	1.03834191985425	0.980121423555133	1.09995975897647	0.201024	1.01781809961723	0.960692769726516	1.07828550534714	0.548794	1.01444627360689	0.957505892561027	1.07473922315693	0.626402	---	---	+++	Sociodemographic	No-Subcat
41210#K263	336836/135(336971)	Operative procedures - secondary OPCS4: K26.3 Prosthetic replacement of aortic valve	Health-related outcomes > Hospital inpatient > Summary Operations	LOGISTIC-BINARY	1.11600494908638	0.942929266391648	1.32022561841693	0.201144	1.04277786120039	0.881031390563595	1.23363023229633	0.625705	1.06004161347283	0.895677825436571	1.2541829254923	0.497185	---	---	+++	Physical Health	Cardiovascular Health
41272#Q553	335448/1523(336971)	Operative procedures - OPCS4: Q55.3 Papanicolau smear NEC	Health-related outcomes > Hospital inpatient > Summary Operations	LOGISTIC-BINARY	0.967624090332762	0.919983286966956	1.01768951076612	0.201187	0.970406233419299	0.922587386207605	1.02066523990849	0.243778	0.975870190660473	0.927802088459161	1.02640356531147	0.34312	---	---	---	Physical Health	Genitourinary Health
41272#R215	336660/311(336971)	Operative procedures - OPCS4: R21.5 Low forceps cephalic delivery	Health-related outcomes > Hospital inpatient > Summary Operations	LOGISTIC-BINARY	1.07551756037137	0.961796633553664	1.20241320826852	0.201203	1.03721793876416	0.927347198663004	1.15995138239367	0.522162	1.03407154471253	0.924576949060381	1.15645227596543	0.557281	---	---	+++	Physical Health	Reproductive Health
20003#1140871188	336696/234(336930)	Treatment/medication code: etodolac	UK Biobank Assessment Centre > Verbal interview > Medications	LOGISTIC-BINARY	1.08696959122151	0.956342252307121	1.23512726403391	0.201284	1.19113286822306	1.04847255166885	1.3528642632196	0.00714664	1.17571437421025	1.0347245741875	1.33571253986869	0.0129452	---	---	+++	Physical Health	Pain
41210#V256	336865/106(336971)	Operative procedures - secondary OPCS4: V25.6 Primary lateral foraminotomy of lumbar spine	Health-related outcomes > Hospital inpatient > Summary Operations	LOGISTIC-BINARY	1.13171031544706	0.935717103869247	1.36788344261661	0.201492	0.970165442783652	0.801760637060202	1.17322901251581	0.755147	0.973998668727672	0.805060540382955	1.17791070642547	0.786121	---	---	+--	Physical Health	Musculoskeletal System
41272#E252	336769/202(336971)	Operative procedures - OPCS4: E25.2 Diagnostic endoscopic examination of pharynx and biopsy of lesion of pharynx NEC	Health-related outcomes > Hospital inpatient > Summary Operations	LOGISTIC-BINARY	1.09375930809167	0.953056334086182	1.25485025452738	0.201581	1.12300106484358	0.978724390588338	1.28816677958113	0.0978695	1.12480345938101	0.980227317411782	1.29046793523922	0.0936135	---	---	+++	Physical Health	Respiratory Health
20003#1141151284	336674/256(336930)	Treatment/medication code: naratriptan	UK Biobank Assessment Centre > Verbal interview > Medications	LOGISTIC-BINARY	1.08293635154312	0.95814806650662	1.22365808398862	0.201643	0.986803713513416	0.872807691983844	1.11543225681536	0.831877	0.992813287425976	0.878176676815367	1.12224941104241	0.908219	---	---	+--	Physical Health	Nervous System
41200#X677	336774/197(336971)	Operative procedures - main OPCS4: X67.7 Preparation for complex conformal radiotherapy	Health-related outcomes > Hospital inpatient > Summary Operations	LOGISTIC-BINARY	1.09499399822537	0.952445418830622	1.25846079477076	0.201663	0.95802762597286	0.832969818917922	1.10150538617654	0.547495	0.951327807647509	0.827221491504923	1.09381976878899	0.483824	---	---	+--	Physical Health	Cancer
41210#S472	336491/480(336971)	Operative procedures - secondary OPCS4: S47.2 Drainage of lesion of skin NEC	Health-related outcomes > Hospital inpatient > Summary Operations	LOGISTIC-BINARY	1.05998091505125	0.969231496071074	1.15907238059962	0.201753	1.03718703790072	0.948412300804248	1.13412574905595	0.423499	1.03367586968228	0.945193627253626	1.130348569319	0.467975	---	---	+++	Physical Health	Skin and Soft Tissue
27342	28128	Area of G-front-inf-Triangul (left hemisphere)	UK Biobank Assessment Centre > Imaging > Brain MRI > T1 structural brain MRI > Freesurfer a2009s	LINEAR	-0.00731870919271793	-0.018555746360551	0.0039183279751151	0.20176	-0.00280848365411744	-0.0140650137018236	0.00844804639358869	0.624825	-0.0025908933982041	-0.0138468685516008	0.00866508175519265	0.651876	---	---	---	Brain Imaging	No-Subcat
22601#92513331	84173/404(84577)	Job coding: shelf filler or stacker, stock handler, display assistant	Online follow-up > Work environment > Employment history	LOGISTIC-BINARY	1.06578331813046	0.966354115505741	1.17530015815416	0.202005	1.02093338879122	0.925475705561685	1.12610645609882	0.678947	1.01416727273506	0.919345245832014	1.11870607729526	0.778726	---	---	+++	Sociodemographic	No-Subcat
22617#9251	84173/404(84577)	Job code - historical: Shelf fillers	Online follow-up > Work environment > Employment history	LOGISTIC-BINARY	1.06578331813046	0.966354115505741	1.17530015815416	0.202005	1.02093338879122	0.925475705561685	1.12610645609882	0.678947	1.01416727273506	0.919345245832014	1.11870607729526	0.778726	---	---	+++	Sociodemographic	No-Subcat
20003#1141187776	336735/195(336930)	Treatment/medication code: nurofen 200mg tablet	UK Biobank Assessment Centre > Verbal interview > Medications	LOGISTIC-BINARY	0.912474328239305	0.792543887576248	1.05022175755551	0.202124	0.976125149955328	0.847881206490738	1.12343343642502	0.736398	0.97274147553849	0.845006337418468	1.11957538637146	0.700191	---	---	---	Physical Health	Pain
23302	1688	Femur lower neck BMD (bone mineral density) (left)	UK Biobank Assessment Centre > Imaging > DXA assessment > Bone size, mineral and density by DXA	LINEAR	-0.0303825777481853	-0.0770920344631229	0.0163268789667524	0.202204	-0.0227760232271558	-0.0686439203717803	0.0230918739174687	0.330228	-0.022600808261839	-0.0684916219784285	0.0232900054547505	0.334202	---	---	---	Physical Health	Musculoskeletal System
40006#D012	336868/103(336971)	Type of cancer: ICD10: D01.2 Rectum	Health-related outcomes > Cancer register	LOGISTIC-BINARY	1.13354655559547	0.934537231114658	1.37407634533028	0.202416	1.07805717003503	0.888965061683087	1.30656814632202	0.444229	1.08035129492345	0.890862578358842	1.30962630347093	0.431691	---	---	+++	Physical Health	Cancer
41200#W158	336742/229(336971)	Operative procedures - main OPCS4: W15.8 Other specified division of bone of foot	Health-related outcomes > Hospital inpatient > Summary Operations	LOGISTIC-BINARY	1.08774895212734	0.955650820776842	1.23775356958302	0.202431	1.04169994571272	0.915196863625545	1.18537949332346	0.535863	1.04075976741847	0.91437647740857	1.1844179271587	0.545045	---	---	+++	Physical Health	Musculoskeletal System
100300	47571	Latte intake	Online follow-up > Diet by 24-hour recall > Hot/cold beverages yesterday	ORDERED-LOGISTIC	0.971841040224904	0.930070027947223	1.01548805905507	0.202559	0.99734258371337	0.954428254031176	1.04218648713177	0.905607	0.998420058721911	0.955500817248784	1.04326714918834	0.943769	---	---	---	Lifestyle/Behaviours	No-Subcat
41210#S424	336857/114(336971)	Operative procedures - secondary OPCS4: S42.4 Resuture of skin NEC	Health-related outcomes > Hospital inpatient > Summary Operations	LOGISTIC-BINARY	1.12630444399243	0.937719392903546	1.35203605245469	0.202607	1.06626714838605	0.887611822515281	1.28019836922497	0.492239	1.07251841980146	0.892819601460194	1.28795477158203	0.453895	---	---	+++	Physical Health	Skin and Soft Tissue
40011#8890	336855/116(336971)	Histology of cancer tumour: Leiomyosarcoma, NOS	Health-related outcomes > Cancer register	LOGISTIC-BINARY	1.12520986498843	0.938216824821495	1.34872678792106	0.202619	1.15961790909962	0.967136012920946	1.38961925889455	0.109241	1.15786173209777	0.965526387610609	1.38800601992591	0.113414	---	---	+++	Physical Health	Cancer
25442	26307	Mean ISOVF in genu of corpus callosum on FA skeleton	UK Biobank Assessment Centre > Imaging > Brain MRI > Diffusion brain MRI > dMRI skeleton	LINEAR	-0.00733651169279258	-0.0186235780048767	0.00395055461929154	0.202667	-0.00730261734079137	-0.0186063989440045	0.00400116426242174	0.205431	-0.00699458356705226	-0.0182989463807087	0.00430977924660415	0.225223	---	---	---	Brain Imaging	No-Subcat
41272#K492	336595/376(336971)	Operative procedures - OPCS4: K49.2 Percutaneous transluminal balloon angioplasty of multiple coronary arteries	Health-related outcomes > Hospital inpatient > Summary Operations	LOGISTIC-BINARY	1.06799969421901	0.965102144789416	1.18166805163172	0.202697	0.994343655346372	0.898607088578493	1.10009322816009	0.912474	0.989247534966245	0.894036559744342	1.0944744113413	0.834051	---	---	+--	Physical Health	Cardiovascular Health
41200#S622	336852/119(336971)	Operative procedures - main OPCS4: S62.2 Liposuction of subcutaneous tissue NEC	Health-related outcomes > Hospital inpatient > Summary Operations	LOGISTIC-BINARY	1.12341124095304	0.93891793505913	1.34341249088196	0.202898	1.14786444242258	0.95921072445747	1.37289535586603	0.131663	1.14260491567683	0.954676052131631	1.36706117254603	0.145549	---	---	+++	Physical Health	Skin and Soft Tissue
41210#Q124	336084/887(336971)	Operative procedures - secondary OPCS4: Q12.4 Removal of intrauterine contraceptive device NEC	Health-related outcomes > Hospital inpatient > Summary Operations	LOGISTIC-BINARY	1.04374918219675	0.977126567997184	1.11483835523893	0.203	1.03982592395483	0.97333389897884	1.11079372010002	0.246518	1.03540499934892	0.969179634765726	1.10611464620124	0.30208	---	---	+++	Physical Health	Genitourinary Health
104340	47745	Fresh tomato intake	Online follow-up > Diet by 24-hour recall > Fruit/vegetables yesterday	ORDERED-LOGISTIC	0.987844244892383	0.969409604507541	1.00662944500403	0.203199	0.992724522087713	0.974178778361718	1.01162332689242	0.447902	0.994152030791166	0.975594696452754	1.01306235460256	0.541812	---	---	---	Lifestyle/Behaviours	No-Subcat
25365	26307	Mean ICVF in retrolenticular part of internal capsule on FA skeleton (left)	UK Biobank Assessment Centre > Imaging > Brain MRI > Diffusion brain MRI > dMRI skeleton	LINEAR	-0.00770539115152866	-0.0195776668260094	0.00416688452295207	0.203341	-0.0194977736974412	-0.0313856558390905	-0.00760989155579186	0.00130711	-0.0184216990437292	-0.0303104135309169	-0.00653298455654146	0.00239079	---	-++	---	Brain Imaging	No-Subcat
27510	28128	Volume of G-temp-sup-Lateral (left hemisphere)	UK Biobank Assessment Centre > Imaging > Brain MRI > T1 structural brain MRI > Freesurfer a2009s	LINEAR	-0.00693712811672978	-0.0176301937578965	0.00375593752443694	0.203532	-0.011628612698985	-0.022339407797014	-0.000917817600955932	0.0333452	-0.0112239238149648	-0.0219342430735261	-0.000513604556403462	0.039981	---	---	---	Brain Imaging	No-Subcat
20655	127825	Liking for eggs	Online follow-up > Food (and other) preferences	ORDERED-LOGISTIC	1.00644596289674	0.996524589793389	1.01646611293471	0.203656	1.00633567586498	0.996412581879883	1.01635759216127	0.211604	1.00641744330142	0.996491385764165	1.01644237436597	0.205886	---	---	+++	Lifestyle/Behaviours	No-Subcat
27208	28128	Volume of entorhinal (left hemisphere)	UK Biobank Assessment Centre > Imaging > Brain MRI > T1 structural brain MRI > Freesurfer DKT	LINEAR	-0.00732403186536302	-0.0186169495812342	0.00396888585050813	0.203671	-0.00167780938609349	-0.0129903452776287	0.00963472650544174	0.771281	-0.00175432966633567	-0.0130662991488249	0.00955763981615353	0.761148	---	---	---	Brain Imaging	No-Subcat
26583	28128	Volume of Cortex (right hemisphere)	UK Biobank Assessment Centre > Imaging > Brain MRI > T1 structural brain MRI > Freesurfer ASEG	LINEAR	-0.00621752278255133	-0.015806384888067	0.00337133932296432	0.203769	-0.00630479802625659	-0.0159100494533354	0.0033004534008222	0.198259	-0.0061098422057254	-0.015714631251305	0.00349494683985425	0.212468	---	---	---	Brain Imaging	No-Subcat
27344	28128	Area of G-front-sup (left hemisphere)	UK Biobank Assessment Centre > Imaging > Brain MRI > T1 structural brain MRI > Freesurfer a2009s	LINEAR	-0.00670984736955427	-0.0170605696032377	0.00364087486412919	0.203882	-0.00894213064498759	-0.0193103224253463	0.00142606113537109	0.0909512	-0.00914128155180805	-0.019508931865348	0.00122636876173185	0.0839637	---	---	---	Brain Imaging	No-Subcat
26841	28128	Area of parstriangularis (right hemisphere)	UK Biobank Assessment Centre > Imaging > Brain MRI > T1 structural brain MRI > Freesurfer desikan white	LINEAR	-0.00703469609272023	-0.0178887334881875	0.00381934130274705	0.203973	-0.0098470849806451	-0.0207193844509767	0.00102521448968652	0.0758718	-0.00970050441017496	-0.0205722789947619	0.00117127017441195	0.0803222	---	---	---	Brain Imaging	No-Subcat
41246#1120	322703/201(322904)	Treatment speciality of consultant (recoded): Bone and marrow transplantation	Health-related outcomes > Hospital inpatient > Summary Administration	LOGISTIC-BINARY	1.09359722172713	0.952384632933874	1.25535185894919	0.204146	1.08028675235408	0.940765737609101	1.24012713328445	0.273195	1.09577245592906	0.954232260003612	1.25807165737578	0.194642	---	---	+++	Auxiliary Variables	No-Subcat
22601#82142611	84352/225(84577)	Job coding: taxi or cab driver, chauffeur, hearse driver	Online follow-up > Work environment > Employment history	LOGISTIC-BINARY	1.08844940432218	0.954856548315524	1.24042995018621	0.204147	1.04170818111528	0.914026109959096	1.18699147084467	0.539886	1.03678699965076	0.909669361223856	1.18155850482281	0.588123	---	---	+++	Sociodemographic	No-Subcat
22617#8214	84352/225(84577)	Job code - historical: Taxi, cab drivers and chauffeurs	Online follow-up > Work environment > Employment history	LOGISTIC-BINARY	1.08844940432218	0.954856548315524	1.24042995018621	0.204147	1.04170818111528	0.914026109959096	1.18699147084467	0.539886	1.03678699965076	0.909669361223856	1.18155850482281	0.588123	---	---	+++	Sociodemographic	No-Subcat
132464	336825/146(336971)	Date Q18 first reported (other congenital malformations of face and neck)	Health-related outcomes > First occurrences > Congenital disruptions and chromosomal abnormalities	LOGISTIC-BINARY	0.899667250301473	0.763981066332673	1.05898167593394	0.204275	0.821451546830185	0.697351952171105	0.967277681806259	0.0184601	0.812531524701162	0.68998749562577	0.956617105650242	0.0127516	---	---	---	Physical Health	Congenital and chromosomal
41246#1370	321401/1674(323075)	Treatment speciality of consultant (recoded): Critical care medicine	Health-related outcomes > Hospital inpatient > Summary Administration	LOGISTIC-BINARY	1.03160714364609	0.983195309277383	1.08236566154347	0.204304	1.05283240186214	1.00351863687692	1.10453170503809	0.035354	1.05393239897633	1.00455278641675	1.10571632392174	0.031871	---	---	+++	Auxiliary Variables	No-Subcat
20004#1612	336762/168(336930)	Operation code: barium enema	UK Biobank Assessment Centre > Verbal interview > Operations	LOGISTIC-BINARY	0.906535108548317	0.778936307850006	1.05467088635573	0.204366	0.973258010861338	0.836526929108654	1.13191355911121	0.72532	0.972246503806762	0.835747953586787	1.1307607894794	0.715153	---	---	---	Physical Health	Digestive Health
26932	28128	Area of isthmuscingulate (left hemisphere)	UK Biobank Assessment Centre > Imaging > Brain MRI > T1 structural brain MRI > Freesurfer desikan pial	LINEAR	-0.00687708775820026	-0.0174974651457751	0.00374328962937462	0.204379	-0.00249665019972014	-0.0131354524111075	0.00814215201166718	0.64554	-0.00217994185381907	-0.0128182223961397	0.00845833868850155	0.68795	---	---	---	Brain Imaging	No-Subcat
25007	27880	Volume of white matter (normalised for head size)	UK Biobank Assessment Centre > Imaging > Brain MRI > T1 structural brain MRI	LINEAR	0.00723655550756626	-0.00394171623866289	0.0184148272537954	0.204491	0.0036476753710292	-0.00755090526812682	0.0148462560101852	0.523192	0.00397724885217405	-0.0072199030030424	0.0151744007073905	0.486301	---	---	+++	Brain Imaging	No-Subcat
20004#1444	336382/548(336930)	Operation code: lung removal/pneumonectomy/lobectomy	UK Biobank Assessment Centre > Verbal interview > Operations	LOGISTIC-BINARY	1.05572934370391	0.970788225537163	1.14797526878597	0.204733	0.992429062960097	0.91257601955753	1.07914662244787	0.858953	0.998475760671345	0.918171424987996	1.08572408610006	0.97154	---	---	+--	Physical Health	Respiratory Health
20003#1140888688	335915/1015(336930)	Treatment/medication code: betahistine	UK Biobank Assessment Centre > Verbal interview > Medications	LOGISTIC-BINARY	1.04067066930477	0.978444614933644	1.1067874967115	0.204841	1.02173640935514	0.960695128715756	1.08659166052937	0.493657	1.01526247329017	0.954605009615211	1.07973344865776	0.629764	---	---	+++	Physical Health	Ear Nose and Throat
41210#W319	336407/564(336971)	Operative procedures - secondary OPCS4: W31.9 Unspecified other autograft of bone	Health-related outcomes > Hospital inpatient > Summary Operations	LOGISTIC-BINARY	1.05485281396418	0.971213521635544	1.14556717566497	0.204859	1.05228146076633	0.968909975905176	1.14270300784133	0.22596	1.04879327062693	0.965679109513603	1.13898289828348	0.257888	---	---	+++	Physical Health	Musculoskeletal System
27462	28128	Mean thickness of S-oc-temp-lat (left hemisphere)	UK Biobank Assessment Centre > Imaging > Brain MRI > T1 structural brain MRI > Freesurfer a2009s	LINEAR	0.00753722812444696	-0.0041149743999126	0.0191894306488065	0.204859	0.00636106882789084	-0.00531115486189872	0.0180332925176804	0.28545	0.00551217161544626	-0.00615952829950985	0.0171838715304024	0.354626	---	---	+++	Brain Imaging	No-Subcat
41200#X404	336869/102(336971)	Operative procedures - main OPCS4: X40.4 Haemofiltration	Health-related outcomes > Hospital inpatient > Summary Operations	LOGISTIC-BINARY	0.8815332537037	0.72520187583658	1.07097252100928	0.204864	0.919486698476776	0.756978468059204	1.11620069634946	0.396828	0.900068768187713	0.741126104960069	1.0926630969907	0.287703	---	---	---	Physical Health	Genitourinary Health
41272#A684	336846/125(336971)	Operative procedures - OPCS4: A68.4 Primary neurolysis of peripheral nerve NEC	Health-related outcomes > Hospital inpatient > Summary Operations	LOGISTIC-BINARY	1.11970878568982	0.939883645871338	1.33323142078252	0.204882	1.25754685044385	1.05621721253965	1.49649474243903	0.00993432	1.27019139837979	1.06657322656128	1.5122095323123	0.0072449	---	---	+++	Physical Health	Nervous System
22601#32213078	84141/436(84577)	Job coding: physiotherapist	Online follow-up > Work environment > Employment history	LOGISTIC-BINARY	0.940736564565603	0.855875896623079	1.03383942152819	0.204903	1.01955348718069	0.927581649389864	1.12050072348675	0.687871	1.01363437376686	0.922224307211991	1.11401663094587	0.778736	---	---	-++	Sociodemographic	No-Subcat
22617#3221	84141/436(84577)	Job code - historical: Physiotherapists	Online follow-up > Work environment > Employment history	LOGISTIC-BINARY	0.940736564565603	0.855875896623079	1.03383942152819	0.204903	1.01955348718069	0.927581649389864	1.12050072348675	0.687871	1.01363437376686	0.922224307211991	1.11401663094587	0.778736	---	---	-++	Sociodemographic	No-Subcat
27752	28128	Volume of S-front-sup (right hemisphere)	UK Biobank Assessment Centre > Imaging > Brain MRI > T1 structural brain MRI > Freesurfer a2009s	LINEAR	-0.00711391555189006	-0.0181141038654341	0.00388627276165399	0.204958	-0.0018724796710269	-0.0128917706495143	0.00914681130746053	0.739087	-0.00190036315395338	-0.0129191032986314	0.00911837699072461	0.735334	---	---	---	Brain Imaging	No-Subcat
20090#373	45958/1787(47745)	Type of fat/oil used in cooking: Low fat polyunsaturated margarine	Online follow-up > Diet by 24-hour recall > Spreads/sauces/cooking oils yesterday	LOGISTIC-BINARY	1.03104050727974	0.983411372771627	1.0809347372981	0.205047	1.01130637817522	0.964553909128464	1.060297691489	0.641438	1.01694380401152	0.969936006993709	1.06621407233664	0.486465	---	---	+++	Lifestyle/Behaviours	No-Subcat
41200#T243	335853/1118(336971)	Operative procedures - main OPCS4: T24.3 Repair of umbilical hernia using sutures	Health-related outcomes > Hospital inpatient > Summary Operations	LOGISTIC-BINARY	1.03871549089215	0.979409988614497	1.10155004780271	0.205167	1.06554991941373	1.00476598603581	1.12994837212783	0.0340374	1.06945218511043	1.00842638319074	1.13413177851622	0.0250557	---	---	+++	Physical Health	Skin and Soft Tissue
41251#5002	335143/207(335350)	Sources of admission to hospital (recoded): Transfer to other NHS provider: Obstetrics	Health-related outcomes > Hospital inpatient > Summary Administration	LOGISTIC-BINARY	0.91545487115023	0.798384409105472	1.04932209993512	0.205172	0.97194519199716	0.847644709933055	1.11418347692871	0.6833	0.968253621050232	0.84450175382048	1.10996107705312	0.643607	---	---	---	Auxiliary Variables	No-Subcat
41200#X373	336844/127(336971)	Operative procedures - main OPCS4: X37.3 Intramuscular chemotherapy	Health-related outcomes > Hospital inpatient > Summary Operations	LOGISTIC-BINARY	1.11840398293117	0.940382236817509	1.32945438336757	0.205197	1.10612956340572	0.930105016445461	1.31483351876338	0.253379	1.10252735769203	0.927001647265832	1.31089200628022	0.269519	---	---	+++	Physical Health	Cancer
22601#32113072	80098/4479(84577)	Job coding: nurse (of any kind, at any level)	Online follow-up > Work environment > Employment history	LOGISTIC-BINARY	1.01998554923069	0.989214308834061	1.0517020656529	0.205377	1.00762955679719	0.977172553268817	1.03902486098551	0.627356	1.01072145861054	0.980179036574234	1.04220959257301	0.495704	---	---	+++	Sociodemographic	No-Subcat
27216	28128	Volume of medialorbitofrontal (left hemisphere)	UK Biobank Assessment Centre > Imaging > Brain MRI > T1 structural brain MRI > Freesurfer DKT	LINEAR	-0.00686504544677951	-0.0174920074845666	0.00376191659100759	0.205453	-0.00777071699574075	-0.0184157661768896	0.00287433218540813	0.152497	-0.00746498602479205	-0.0181095335853421	0.00317956153575801	0.169274	---	---	---	Brain Imaging	No-Subcat
25406	26307	Mean OD in cerebral peduncle on FA skeleton (right)	UK Biobank Assessment Centre > Imaging > Brain MRI > Diffusion brain MRI > dMRI skeleton	LINEAR	0.00765419954851867	-0.00419585673475245	0.0195042558317898	0.20551	0.00617825012310454	-0.00568947754915735	0.0180459777953664	0.307553	0.00566949467601992	-0.00619885041567912	0.017537839767719	0.349119	---	---	+++	Brain Imaging	No-Subcat
2674	34488/146586(181074)	Ever had breast cancer screening / mammogram	UK Biobank Assessment Centre > Touchscreen > Sex-specific factors > Female-specific factors	LOGISTIC-BINARY	1.01121354682753	0.99390594103446	1.02882398249012	0.20553	1.0157325486377	0.998315264116083	1.03345677834196	0.0769335	1.01628349585519	0.998849963504453	1.03402425181892	0.0673259	---	---	+++	Physical Health	Cancer
132232	336772/199(336971)	Date O43 first reported (placental disorders)	Health-related outcomes > First occurrences > Pregnancy, childbirth and the puerperium	LOGISTIC-BINARY	1.09396021446009	0.951696337935068	1.25705632962886	0.205861	1.06058126361863	0.922392133565277	1.21914855532529	0.408511	1.06339591649695	0.924902799960836	1.22241864406078	0.38765	---	---	+++	Physical Health	Reproductive Health
40006#C900	336525/446(336971)	Type of cancer: ICD10: C90.0 Multiple myeloma	Health-related outcomes > Cancer register	LOGISTIC-BINARY	0.941584776426616	0.857642268586581	1.03359668062575	0.206105	0.940618244877878	0.856882202284958	1.03239264668015	0.197799	0.940497231316703	0.856836660628144	1.03223162287378	0.19661	---	---	---	Physical Health	Cancer
41248#6001	329933/321(330254)	Destinations on discharge from hospital (recoded): Transfer within NHS provider: General ward, young physically disabled, A&E	Health-related outcomes > Hospital inpatient > Summary Administration	LOGISTIC-BINARY	1.07287858200304	0.961909531895119	1.19639297088496	0.206203	1.16173095490611	1.04228739646377	1.29452270831853	0.00669686	1.15417775677323	1.03541021285033	1.28631918207478	0.00958542	---	---	+++	Auxiliary Variables	No-Subcat
131036	336212/759(336971)	Date G30 first reported (alzheimer's disease)	Health-related outcomes > First occurrences > Nervous system disorders	LOGISTIC-BINARY	1.04717413686913	0.97490200841644	1.12471168981424	0.206207	1.06017006614676	0.987280431385654	1.13835082112572	0.107694	1.05736725714466	0.984665081932528	1.13538168349836	0.124705	---	---	+++	Physical Health	Nervous System
41272#W694	336794/177(336971)	Operative procedures - OPCS4: W69.4 Open biopsy of synovial membrane of joint	Health-related outcomes > Hospital inpatient > Summary Operations	LOGISTIC-BINARY	1.09947924172709	0.948932377595775	1.27341960820315	0.206245	1.01168334396955	0.872872769198256	1.17214370606918	0.877252	1.00809304632082	0.86980990151952	1.16808475536361	0.914658	---	---	+++	Physical Health	Musculoskeletal System
41272#W801	336680/291(336971)	Operative procedures - OPCS4: W80.1 Open debridement and irrigation of joint	Health-related outcomes > Hospital inpatient > Summary Operations	LOGISTIC-BINARY	1.07681945740092	0.959927089897562	1.20767775625548	0.206373	1.07634623707117	0.959530410021388	1.20711354499987	0.208975	1.08296035406122	0.965399947655709	1.21466220124075	0.173764	---	---	+++	Physical Health	Musculoskeletal System
90102	72591	Fraction acceleration <= 11 milli-gravities	Additional exposures > Physical activity measurement > Acceleration intensity distribution	LINEAR	0.00460764148003648	-0.0025430382268556	0.0117583211869285	0.206611	0.000290822181597594	-0.00685521359287061	0.00743685795606579	0.936424	0.000790899118574568	-0.00635793149359967	0.00793972973074881	0.828333	---	---	+++	Lifestyle/Behaviours	No-Subcat
41220#2	1124/293(1417)	Anaesthetics administered post delivery: Epidural or caudal anaesthetic	Health-related outcomes > Hospital inpatient > Summary Maternity	LOGISTIC-BINARY	1.08708300282493	0.954980291621246	1.23775349708997	0.20663	1.06071909204193	0.9314623474879	1.20788443899432	0.373579	1.05719820891764	0.928325324857571	1.20400931790282	0.401425	---	---	+++	Physical Health	Reproductive Health
41210#O141	336795/176(336971)	Operative procedures - secondary OPCS4: O14.1 Pelvic lymph node	Health-related outcomes > Hospital inpatient > Summary Operations	LOGISTIC-BINARY	0.908575461946565	0.782784196262545	1.05422266634036	0.206794	0.927750293527232	0.799470235689695	1.07624063955955	0.322742	0.922269132061422	0.794863714873102	1.06985363575777	0.2857	---	---	---	Physical Health	Blood and Immune System
41272#O141	336795/176(336971)	Operative procedures - OPCS4: O14.1 Pelvic lymph node	Health-related outcomes > Hospital inpatient > Summary Operations	LOGISTIC-BINARY	0.908575461946565	0.782784196262545	1.05422266634036	0.206794	0.927750293527232	0.799470235689695	1.07624063955955	0.322742	0.922269132061422	0.794863714873102	1.06985363575777	0.2857	---	---	---	Physical Health	Blood and Immune System
131496	336675/296(336971)	Date J46 first reported (status asthmaticus)	Health-related outcomes > First occurrences > Respiratory system disorders	LOGISTIC-BINARY	1.07613082322555	0.960131672440318	1.20588717817043	0.206947	1.01373584850236	0.904319131883566	1.13615995360347	0.814741	1.01529339498027	0.905729259474576	1.13796468667892	0.794362	---	---	+++	Physical Health	Respiratory Health
41229#5M2	336755/216(336971)	PCT responsible for patient data: SHROPSHIRE COUNTY PCT	Health-related outcomes > Hospital inpatient > Summary Administration	LOGISTIC-BINARY	1.08958790042487	0.953500073034533	1.24472402039738	0.20698	1.17209019437797	1.02610121284425	1.33843930582504	0.019161	1.16647658265374	1.02104257027638	1.33236357067563	0.0233156	---	---	+++	Auxiliary Variables	No-Subcat
25721	26307	Weighted-mean ISOVF in tract medial lemniscus (left)	UK Biobank Assessment Centre > Imaging > Brain MRI > Diffusion brain MRI > dMRI weighted means	LINEAR	0.00772339465634366	-0.00427406916969785	0.0197208584823852	0.207036	0.0045029257175731	-0.00751254152492756	0.0165183929600738	0.462619	0.00563490834553081	-0.00638107660700296	0.0176508932980646	0.358015	---	---	+++	Brain Imaging	No-Subcat
25654	26307	Weighted-mean ICVF in tract cingulate gyrus part of cingulum (left)	UK Biobank Assessment Centre > Imaging > Brain MRI > Diffusion brain MRI > dMRI weighted means	LINEAR	0.00745677307426372	-0.00413440426282792	0.0190479504113554	0.207345	-0.00986008853257537	-0.0214681661729315	0.00174798910778076	0.0959443	-0.00894391626923448	-0.0205526700161564	0.00266483747768742	0.131026	---	---	+--	Brain Imaging	No-Subcat
41210#W562	336819/152(336971)	Operative procedures - secondary OPCS4: W56.2 Primary interposition arthroplasty of joint NEC	Health-related outcomes > Hospital inpatient > Summary Operations	LOGISTIC-BINARY	1.10758705007432	0.944710111646659	1.29804081694311	0.207435	1.08507535569807	0.925647041346709	1.27144908018409	0.313302	1.06293369076159	0.906691899851271	1.24577943007011	0.451437	---	---	+++	Physical Health	Musculoskeletal System
90155	72591	Fraction acceleration <= 1700 milli-gravities	Additional exposures > Physical activity measurement > Acceleration intensity distribution	ORDERED-LOGISTIC	1.04996164978075	0.973294806910376	1.13266757223315	0.207571	1.02095544719487	0.946312088546165	1.10148653681288	0.592377	1.02383143335335	0.948937125633613	1.10463673051305	0.543406	---	---	+++	Lifestyle/Behaviours	No-Subcat
25644	26308	Weighted-mean L3 in tract superior longitudinal fasciculus (left)	UK Biobank Assessment Centre > Imaging > Brain MRI > Diffusion brain MRI > dMRI weighted means	LINEAR	0.00735520374228831	-0.00408420779137342	0.01879461527595	0.207588	0.0166245230898056	0.00516948208970166	0.0280795640899096	0.00445021	0.0152249129365415	0.00376902725078173	0.0266807986223013	0.00919477	---	-+-	+++	Brain Imaging	No-Subcat
25065	26308	Mean FA in medial lemniscus on FA skeleton (left)	UK Biobank Assessment Centre > Imaging > Brain MRI > Diffusion brain MRI > dMRI skeleton	LINEAR	-0.00757725468595941	-0.0193650220085468	0.00421051263662798	0.207704	-0.0174601887600065	-0.0292639907675677	-0.00565638675244527	0.00374291	-0.0177520886025521	-0.0295564043316939	-0.0059477728734104	0.00320475	---	-++	---	Brain Imaging	No-Subcat
27061	28128	Area of BA3a (left hemisphere)	UK Biobank Assessment Centre > Imaging > Brain MRI > T1 structural brain MRI > Freesurfer BA exvivo	LINEAR	0.00701354753085653	-0.00389794331896317	0.0179250383806762	0.207732	-0.00246995506523329	-0.0134003741759657	0.00846046404549916	0.657832	-0.00254122990150298	-0.0134711010329349	0.00838864122992894	0.648597	---	---	+--	Brain Imaging	No-Subcat
22617#5245	84192/385(84577)	Job code - historical: Computer engineers, installation and maintenance	Online follow-up > Work environment > Employment history	LOGISTIC-BINARY	1.06666115648604	0.96471348191735	1.17925101192705	0.207747	0.992778554961594	0.897995510502646	1.09744811311135	0.887362	0.993711104878924	0.898841357206636	1.09854519976955	0.901902	---	---	+--	Sociodemographic	No-Subcat
131056	331306/5665(336971)	Date G45 first reported (transient cerebral ischaemic attacks and related syndromes)	Health-related outcomes > First occurrences > Nervous system disorders	LOGISTIC-BINARY	1.01710322613827	0.990611439985474	1.04429281491296	0.207764	1.0256428044401	0.998994194829711	1.0529917601331	0.059363	1.0232057882477	0.996618229734399	1.05049611994817	0.0876229	---	---	+++	Physical Health	Nervous System
22617#8114	84428/149(84577)	Job code - historical: Chemical and related process operatives	Online follow-up > Work environment > Employment history	LOGISTIC-BINARY	1.10901768397972	0.943931732552407	1.3025649118095	0.207814	1.15859944347209	0.986609483096703	1.36014875566578	0.0722846	1.1463710723926	0.976016952455266	1.34627457597717	0.0959144	---	---	+++	Sociodemographic	No-Subcat
20277#3433	216552/260(216812)	Job code at visit: Public relations officers	UK Biobank Assessment Centre > Verbal interview > Employment	LOGISTIC-BINARY	0.924679535866569	0.818483732687783	1.04436185322998	0.207834	0.973935745800815	0.862287535835749	1.09978190364582	0.670444	0.977185850708184	0.865226882270614	1.10346323395845	0.709927	---	---	---	Sociodemographic	No-Subcat
41210#Y038	336862/109(336971)	Operative procedures - secondary OPCS4: Y03.8 Other specified attention to prosthesis in organ NOC	Health-related outcomes > Hospital inpatient > Summary Operations	LOGISTIC-BINARY	1.12781915292414	0.93499425735699	1.35963713818053	0.20794	1.15596836601191	0.958563340613682	1.39322528644409	0.128679	1.14954431868649	0.953082907764955	1.38600610932247	0.144613	---	---	+++	Physical Health	General Health and Miscellaneous
41272#Y038	336862/109(336971)	Operative procedures - OPCS4: Y03.8 Other specified attention to prosthesis in organ NOC	Health-related outcomes > Hospital inpatient > Summary Operations	LOGISTIC-BINARY	1.12781915292414	0.93499425735699	1.35963713818053	0.20794	1.15596836601191	0.958563340613682	1.39322528644409	0.128679	1.14954431868649	0.953082907764955	1.38600610932247	0.144613	---	---	+++	Physical Health	General Health and Miscellaneous
26834	28128	Area of lingual (right hemisphere)	UK Biobank Assessment Centre > Imaging > Brain MRI > T1 structural brain MRI > Freesurfer desikan white	LINEAR	-0.00713491718665156	-0.0182429454699615	0.00397311109665839	0.208048	-0.00529781932052756	-0.0164249827878792	0.00582934414682408	0.350719	-0.00563507336105476	-0.0167616585947575	0.00549151187264801	0.32088	---	---	---	Brain Imaging	No-Subcat
41210#G218	336603/368(336971)	Operative procedures - secondary OPCS4: G21.8 Other specified other operations on oesophagus	Health-related outcomes > Hospital inpatient > Summary Operations	LOGISTIC-BINARY	1.06775523629213	0.964064375084715	1.18239288942729	0.208075	0.985937206011108	0.890074671421383	1.09194211706757	0.785933	0.989478686196608	0.893311700504384	1.09588121066944	0.83924	---	---	+--	Physical Health	Digestive Health
20085#3	47488/257(47745)	Reason for not eating or drinking normally: Ill	Online follow-up > Diet by 24-hour recall > Typical diet yesterday	LOGISTIC-BINARY	1.08177330492637	0.957030586131455	1.22244975621454	0.208113	0.976164990167204	0.863192515116097	1.10371895420094	0.700443	0.96972458742864	0.857561343066039	1.09643211190385	0.623817	---	---	+--	Lifestyle/Behaviours	No-Subcat
25574	26308	Weighted-mean L1 in tract cingulate gyrus part of cingulum (right)	UK Biobank Assessment Centre > Imaging > Brain MRI > Diffusion brain MRI > dMRI weighted means	LINEAR	0.00775197916424391	-0.00432345523019389	0.0198274135586817	0.208301	0.00654433276689774	-0.00554920133668334	0.0186378668704788	0.28885	0.00725060129609464	-0.00484346529781074	0.01934466789	0.239971	---	---	+++	Brain Imaging	No-Subcat
41210#Y261	336792/179(336971)	Operative procedures - secondary OPCS4: Y26.1 Reconstruction of organ NOC	Health-related outcomes > Hospital inpatient > Summary Operations	LOGISTIC-BINARY	1.0983532819937	0.948851758079159	1.27095264950815	0.208309	1.04616480555835	0.903638284702848	1.21073847869193	0.545371	1.05650980266297	0.912605521208033	1.22281965605313	0.461472	---	---	+++	Physical Health	General Health and Miscellaneous
41272#Y261	336792/179(336971)	Operative procedures - OPCS4: Y26.1 Reconstruction of organ NOC	Health-related outcomes > Hospital inpatient > Summary Operations	LOGISTIC-BINARY	1.0983532819937	0.948851758079159	1.27095264950815	0.208309	1.04616480555835	0.903638284702848	1.21073847869193	0.545371	1.05650980266297	0.912605521208033	1.22281965605313	0.461472	---	---	+++	Physical Health	General Health and Miscellaneous
26953	28128	Area of supramarginal (left hemisphere)	UK Biobank Assessment Centre > Imaging > Brain MRI > T1 structural brain MRI > Freesurfer desikan pial	LINEAR	-0.00677070885785103	-0.0173207186135293	0.00377930089782728	0.208436	-0.0136332818881831	-0.0242004265823588	-0.00306613719400745	0.0114517	-0.0128356221577469	-0.023402375706061	-0.00226886860943277	0.0172768	---	---	---	Brain Imaging	No-Subcat
20277#5222	216629/183(216812)	Job code at visit: Tool makers, tool fitters and markers-out	UK Biobank Assessment Centre > Verbal interview > Employment	LOGISTIC-BINARY	0.910478447633342	0.786545030187438	1.05357957149797	0.208497	0.888597298097467	0.767758421917346	1.02803449643974	0.112743	0.895575990899592	0.773952384831742	1.03601731079552	0.138214	---	---	---	Sociodemographic	No-Subcat
20112#4	2108/149(2257)	Illnesses of adopted father: Bowel cancer	UK Biobank Assessment Centre > Touchscreen > Family history	LOGISTIC-BINARY	0.898243331342687	0.759674889973648	1.06163087447556	0.208536	0.881997806146115	0.745951732885067	1.04232377062095	0.140985	0.883772235317049	0.747732026879464	1.04421140599852	0.146759	---	---	---	Family and Childhood	No-Subcat
20087#160	42776/4969(47745)	Types of spread used on bread/crackers: Spreadable butter on bread/crackers	Online follow-up > Diet by 24-hour recall > Bread/pasta/rice yesterday	LOGISTIC-BINARY	1.01903445015896	0.989513554889871	1.04942446021503	0.208578	1.00391872153016	0.974827673664405	1.03386911758207	0.794288	1.00599441746941	0.976844614446918	1.03600906765329	0.690304	---	---	+++	Lifestyle/Behaviours	No-Subcat
27146	28128	Area of entorhinal (left hemisphere)	UK Biobank Assessment Centre > Imaging > Brain MRI > T1 structural brain MRI > Freesurfer DKT	LINEAR	-0.00717878543059361	-0.0183704115609629	0.00401284069977567	0.20867	-0.000123342049901842	-0.011334420128717	0.0110877360289133	0.982796	-0.00117281719306819	-0.012383327223018	0.0100376928368816	0.83753	---	---	---	Brain Imaging	No-Subcat
22601#35393271	82857/1720(84577)	Job coding: management information officer, conference/events co-ordinator/organiser, exhibition officer, work study engineer/officer/analyst, contract adviser/agent, election agent, business system analyst	Online follow-up > Work environment > Employment history	LOGISTIC-BINARY	1.03115532494331	0.982982555675386	1.08165830517004	0.208676	1.035209312261	0.986858148746419	1.08590139303228	0.156104	1.03532787989516	0.986960137615115	1.0860522362711	0.154891	---	---	+++	Sociodemographic	No-Subcat
41210#K616	336662/309(336971)	Operative procedures - secondary OPCS4: K61.6 Implantation of dual chamber cardiac pacemaker system	Health-related outcomes > Hospital inpatient > Summary Operations	LOGISTIC-BINARY	1.07437669336292	0.96056331421466	1.20144444092271	0.208791	1.12364084033728	1.00501321769486	1.25602185442926	0.0403831	1.12210944860694	1.00357024446603	1.2544921126164	0.0429851	---	---	+++	Physical Health	Cardiovascular Health
25620	26308	Weighted-mean L2 in tract superior thalamic radiation (right)	UK Biobank Assessment Centre > Imaging > Brain MRI > Diffusion brain MRI > dMRI weighted means	LINEAR	0.00739078541870613	-0.00413879495535361	0.0189203657927659	0.208964	0.00966077946552344	-0.00188573782031673	0.0212072967513636	0.101029	0.00876738035549378	-0.00277980578669375	0.0203145664976813	0.13671	---	---	+++	Brain Imaging	No-Subcat
41200#V093	336769/202(336971)	Operative procedures - main OPCS4: V09.3 Reduction of fracture of zygomatic complex of bones	Health-related outcomes > Hospital inpatient > Summary Operations	LOGISTIC-BINARY	0.914931213922941	0.796291339804284	1.05092070282169	0.209097	0.983058815887991	0.855800673681937	1.12890250629035	0.808916	0.973152516809377	0.847212656320524	1.11760695794402	0.70014	---	---	---	Physical Health	Musculoskeletal System
41272#T561	336825/146(336971)	Operative procedures - OPCS4: T56.1 Dermofasciectomy	Health-related outcomes > Hospital inpatient > Summary Operations	LOGISTIC-BINARY	1.109339904415	0.943281035100771	1.30407902854138	0.209171	1.12687990366817	0.958572865675194	1.32416498337444	0.14726	1.13154793947118	0.962469397307487	1.32996983368909	0.13414	---	---	+++	Physical Health	Skin and Soft Tissue
22617#4135	83849/728(84577)	Job code - historical: Library assistants/clerks	Online follow-up > Work environment > Employment history	LOGISTIC-BINARY	1.04785071010591	0.974076254231101	1.12711226756163	0.209255	1.00823137893539	0.936997348925381	1.0847939179186	0.826336	1.00512803343733	0.934130637315139	1.08146585676052	0.891106	---	---	+++	Sociodemographic	No-Subcat
41222#1	1346/4888(6234)	Delivery onset methods: Spontaneous	Health-related outcomes > Hospital inpatient > Summary Maternity	LOGISTIC-BINARY	0.961870205388708	0.905207443509043	1.02204748283656	0.209305	0.897800345159587	0.844681495272565	0.954131347716925	0.000522451	0.905015632831594	0.851476585376711	0.961792729628448	0.0013191	---	-++	---	Physical Health	Reproductive Health
26662	28128	Volume of Whole-hippocampal-head (right hemisphere)	UK Biobank Assessment Centre > Imaging > Brain MRI > T1 structural brain MRI > Freesurfer subsegmentation	LINEAR	-0.00663233660680704	-0.0169867405493764	0.0037220673357623	0.209317	-0.0111231330087114	-0.0214947176221613	-0.000751548395261523	0.0355553	-0.0109888257879949	-0.0213599120536592	-0.000617739522330468	0.0378295	---	---	---	Brain Imaging	No-Subcat
25034	25250	Median T2star in hippocampus (left)	UK Biobank Assessment Centre > Imaging > Brain MRI > Susceptibility weighted brain MRI	LINEAR	-0.00781200847856684	-0.020008473772746	0.0043844568156123	0.209329	-0.0166624681355304	-0.0288903941404272	-0.00443454213063347	0.00756997	-0.015405917371614	-0.027633955001282	-0.00317787974194595	0.0135388	---	---	---	Brain Imaging	No-Subcat
41200#F281	336717/254(336971)	Operative procedures - main OPCS4: F28.1 Excision of lesion of palate	Health-related outcomes > Hospital inpatient > Summary Operations	LOGISTIC-BINARY	0.924041523167968	0.816705901246966	1.04522819300414	0.209415	0.98731586464159	0.872905448318549	1.1164509252832	0.838869	0.990908584543745	0.876143400806373	1.12053050530611	0.884304	---	---	---	Physical Health	Dental and Mouth
26817	28128	Volume of superiortemporal (left hemisphere)	UK Biobank Assessment Centre > Imaging > Brain MRI > T1 structural brain MRI > Freesurfer desikan white	LINEAR	-0.00665742862380959	-0.0170541677704494	0.00373931052283022	0.209455	-0.0110015860630415	-0.0214156002534094	-0.000587571872673571	0.0384019	-0.0103610429531859	-0.0207746269254731	5.25410191011804e-05	0.0511671	---	---	---	Brain Imaging	No-Subcat
22601#53152546	84201/376(84577)	Job coding: carpenter, carpenter and joiner, builder's joiner	Online follow-up > Work environment > Employment history	LOGISTIC-BINARY	1.0672066510022	0.964067370556622	1.18124912824157	0.209481	1.01901054296011	0.920698604625814	1.12769860213838	0.715853	1.02067933973039	0.922189053998169	1.12963927052321	0.69252	---	---	+++	Sociodemographic	No-Subcat
41200#E545	336841/130(336971)	Operative procedures - main OPCS4: E54.5 Partial lobectomy of lung NEC	Health-related outcomes > Hospital inpatient > Summary Operations	LOGISTIC-BINARY	0.895334885127141	0.753166112904539	1.06383783966397	0.209527	0.983907839602858	0.828244669100349	1.16825150952501	0.853318	0.979376585216143	0.824519231750161	1.16294274168987	0.812248	---	---	---	Physical Health	Respiratory Health
25272	26308	Mean L2 in superior corona radiata on FA skeleton (right)	UK Biobank Assessment Centre > Imaging > Brain MRI > Diffusion brain MRI > dMRI skeleton	LINEAR	0.00748021850581131	-0.00420891211143228	0.0191693491230549	0.209745	0.0122087990175653	0.000502829980498753	0.0239147680546319	0.040939	0.0108233713927596	-0.000883369339621536	0.0225301121251407	0.0699741	---	---	+++	Brain Imaging	No-Subcat
41210#Z801	335002/1969(336971)	Operative procedures - secondary OPCS4: Z80.1 First metatarsal	Health-related outcomes > Hospital inpatient > Summary Operations	LOGISTIC-BINARY	1.02877967195514	0.984139436353323	1.07541175711533	0.20983	1.02684271693646	0.982295749804893	1.07337904007894	0.241614	1.03117895178139	0.986441301268863	1.07792658036363	0.174783	---	---	+++	Physical Health	Musculoskeletal System
41272#Z801	335002/1969(336971)	Operative procedures - OPCS4: Z80.1 First metatarsal	Health-related outcomes > Hospital inpatient > Summary Operations	LOGISTIC-BINARY	1.02877967195514	0.984139436353323	1.07541175711533	0.20983	1.02684271693646	0.982295749804893	1.07337904007894	0.241614	1.03117895178139	0.986441301268863	1.07792658036363	0.174783	---	---	+++	Physical Health	Musculoskeletal System
41200#W131	336836/135(336971)	Operative procedures - main OPCS4: W13.1 Rotation periarticular osteotomy	Health-related outcomes > Hospital inpatient > Summary Operations	LOGISTIC-BINARY	0.8973644674046	0.757470556911458	1.06262078660852	0.209838	0.928944126519313	0.784265378430179	1.09984360599068	0.392918	0.927089613798358	0.782839637556389	1.09762116814556	0.379923	---	---	---	Physical Health	Musculoskeletal System
26833	28128	Area of lateralorbitofrontal (right hemisphere)	UK Biobank Assessment Centre > Imaging > Brain MRI > T1 structural brain MRI > Freesurfer desikan white	LINEAR	-0.00670663971264083	-0.0171911561529851	0.00377787672770346	0.20993	0.00313548840223086	-0.0073671854458096	0.0136381622502713	0.558447	0.00221250543462357	-0.00828967614916575	0.0127146870184129	0.679664	---	---	-++	Brain Imaging	No-Subcat
22673	32845	Minimum carotid IMT (intima-medial thickness) at 150 degrees	UK Biobank Assessment Centre > Physical measures > Carotid ultrasound	LINEAR	-0.00650782809081107	-0.016688850808698	0.00367319462707585	0.210259	-0.0078206369743504	-0.0180264642471159	0.00238519029841506	0.133117	-0.00870994668767014	-0.018916861165951	0.00149696779061075	0.0944209	---	---	---	Physical Health	Cardiovascular Health
41272#W262	335714/1257(336971)	Operative procedures - OPCS4: W26.2 Manipulation of fracture of bone NEC	Health-related outcomes > Hospital inpatient > Summary Operations	LOGISTIC-BINARY	1.03597734960571	0.980216046832276	1.09485885721275	0.210302	1.076946615063	1.01906944811115	1.13805915852528	0.00850102	1.07631094136381	1.01844079401824	1.13743784089327	0.00908441	---	---	+++	Physical Health	Musculoskeletal System
41251#2000	332930/2445(335375)	Sources of admission to hospital (recoded): Temporary place of residence	Health-related outcomes > Hospital inpatient > Summary Administration	LOGISTIC-BINARY	1.02576605642493	0.985726807144747	1.06740453874668	0.210317	1.04968431938758	1.00875622820092	1.09224586425549	0.0168323	1.04863867537819	1.00773920254378	1.09118088754922	0.0192711	---	---	+++	Auxiliary Variables	No-Subcat
5262	70406	Intra-ocular pressure, corneal-compensated (left)	UK Biobank Assessment Centre > Physical measures > Eye measures > Intraocular pressure	LINEAR	-0.00467055654072565	-0.0119816033782371	0.00264049029678579	0.210532	-0.00409037469042401	-0.0113736973064171	0.00319294792556903	0.271009	-0.0047701917465774	-0.0120504158299123	0.00251003233675746	0.199062	---	---	---	Physical Health	Eyes
20004#1460	334811/2119(336930)	Operation code: anal surgery	UK Biobank Assessment Centre > Verbal interview > Operations	LOGISTIC-BINARY	1.02766432329118	0.984675647751614	1.07249832487236	0.210543	1.02150730061017	0.978785260428785	1.06606282984708	0.328785	1.02312659487427	0.980335361162374	1.06776564027104	0.294137	---	---	+++	Physical Health	Digestive Health
41210#Z534	336746/225(336971)	Operative procedures - secondary OPCS4: Z53.4 Peritoneal cavity	Health-related outcomes > Hospital inpatient > Summary Operations	LOGISTIC-BINARY	0.919814933422303	0.806856881266818	1.0483140468892	0.210742	1.05324619740121	0.924215783815389	1.19996579166187	0.43608	1.04666928783573	0.918427703691462	1.19261015912214	0.493697	---	---	-++	Physical Health	Musculoskeletal System
41272#Z534	336746/225(336971)	Operative procedures - OPCS4: Z53.4 Peritoneal cavity	Health-related outcomes > Hospital inpatient > Summary Operations	LOGISTIC-BINARY	0.919814933422303	0.806856881266818	1.0483140468892	0.210742	1.05324619740121	0.924215783815389	1.19996579166187	0.43608	1.04666928783573	0.918427703691462	1.19261015912214	0.493697	---	---	-++	Physical Health	Musculoskeletal System
12680	28386	Central augmentation pressure during PWA	UK Biobank Assessment Centre > Imaging > Heart MRI > Pulse wave analysis	LINEAR	0.00694482666980514	-0.00393303926840148	0.0178226926080118	0.210811	0.00399668858419703	-0.00690750706015316	0.0149008842285472	0.472509	0.00358506491977247	-0.00731977997401729	0.0144899098135622	0.519332	---	---	+++	Physical Health	Cardiovascular Health
41272#S493	336607/364(336971)	Operative procedures - OPCS4: S49.3 Removal of skin expander from subcutaneous tissue of breast	Health-related outcomes > Hospital inpatient > Summary Operations	LOGISTIC-BINARY	0.936436807711591	0.844788206343502	1.03785808749196	0.211036	0.995077974905547	0.897780414703726	1.10275339327651	0.925065	0.995434222683657	0.898127342387452	1.10317990527837	0.930487	---	---	---	Physical Health	Skin and Soft Tissue
20110#10	282775/26898(309673)	Illnesses of mother: Alzheimer's disease/dementia	UK Biobank Assessment Centre > Touchscreen > Family history	LOGISTIC-BINARY	1.00808118710677	0.995444452246741	1.02087638963383	0.211057	1.00960906422344	0.99696358601529	1.02241309336291	0.136957	1.01089183797451	0.998230301079399	1.02371288599258	0.0920584	---	---	+++	Family and Childhood	No-Subcat
132080	336802/169(336971)	Date N44 first reported (torsion of testis)	Health-related outcomes > First occurrences > Genitourinary system disorders	LOGISTIC-BINARY	1.10098975490128	0.946685229058973	1.2799510882447	0.211155	1.09595905316917	0.942308386737636	1.27417998718438	0.233879	1.09879923849564	0.944715580519441	1.27771691363869	0.221267	---	---	+++	Physical Health	Genitourinary Health
41272#B328	336749/222(336971)	Operative procedures - OPCS4: B32.8 Other specified biopsy of breast	Health-related outcomes > Hospital inpatient > Summary Operations	LOGISTIC-BINARY	0.919339061997866	0.805617169806065	1.04881792034275	0.211432	0.868915061993798	0.761426912655341	0.991328540147312	0.0368446	0.866571678626937	0.759530010425023	0.98854386791918	0.0331561	---	---	---	Physical Health	Endocrine and Metabolic System
6671	20150/1311(21461)	Number of antibiotics taken in last 3 months	UK Biobank Assessment Centre > Verbal interview > Medications	LOGISTIC-BINARY	1.03622762679542	0.979948730532091	1.09570569231919	0.211496	1.00488704440004	0.950082233808295	1.06280178052745	0.864647	1.01122203813906	0.956088271193924	1.06949838230627	0.696336	---	---	+++	Physical Health	Infectious and Parasitical Diseases
3894	7448	Age heart attack diagnosed	UK Biobank Assessment Centre > Touchscreen > Health and medical history > Medical conditions	LINEAR	-0.0125005482761591	-0.0321113234227116	0.00711022687039334	0.211504	-0.00625788985396927	-0.0255735285050793	0.0130577487971408	0.525387	-0.00533467825007935	-0.0246521782655555	0.0139828217653968	0.588284	---	---	---	Physical Health	Cardiovascular Health
41200#Q113	335980/991(336971)	Operative procedures - main OPCS4: Q11.3 Evacuation of products of conception from uterus NEC	Health-related outcomes > Hospital inpatient > Summary Operations	LOGISTIC-BINARY	0.960625541813155	0.901924848038925	1.02307614886713	0.211527	0.982538467926722	0.922473242474218	1.04646753694326	0.584012	0.983774810670885	0.923653442410142	1.04778267391217	0.611075	---	---	---	Physical Health	Genitourinary Health
104150	47727	Butternut squash intake	Online follow-up > Diet by 24-hour recall > Fruit/vegetables yesterday	ORDERED-LOGISTIC	0.956541423568292	0.892118309219225	1.02561676578842	0.211681	1.02454287060961	0.955602362015038	1.09845698947788	0.495105	1.0297850134833	0.960552511150245	1.10400749744011	0.408488	---	---	-++	Lifestyle/Behaviours	No-Subcat
20084#485	45058/2687(47745)	Vitamin and/or mineral supplement use: Calcium	Online follow-up > Diet by 24-hour recall > Vitamin/mineral supplements yesterday	LOGISTIC-BINARY	1.02553129899247	0.985732816760683	1.06691615411268	0.211752	1.05246746297564	1.01175633045994	1.09481242568281	0.0110563	1.05064441089707	1.00998796539252	1.09294056346101	0.014144	---	---	+++	Lifestyle/Behaviours	No-Subcat
20277#5112	216712/100(216812)	Job code at visit: Horticultural trades	UK Biobank Assessment Centre > Verbal interview > Employment	LOGISTIC-BINARY	1.13263669783178	0.931128765424767	1.37663088715329	0.211801	1.17538878309737	0.966438807682987	1.4284696095997	0.104995	1.15564598586299	0.950011156880697	1.40509054436711	0.147391	---	---	+++	Sociodemographic	No-Subcat
26966	28128	Area of lateraloccipital (right hemisphere)	UK Biobank Assessment Centre > Imaging > Brain MRI > T1 structural brain MRI > Freesurfer desikan pial	LINEAR	-0.00652010644962947	-0.016754919864406	0.00371470696514702	0.211803	-0.004950905767749	-0.0152033408443464	0.00530152930884837	0.343898	-0.00514124250920772	-0.0153931528709884	0.00511066785257293	0.325642	---	---	---	Brain Imaging	No-Subcat
20003#1140870306	336777/153(336930)	Treatment/medication code: iron+folic acid	UK Biobank Assessment Centre > Verbal interview > Medications	LOGISTIC-BINARY	1.10600948575174	0.944026708325629	1.29526807356025	0.211805	1.1262135067469	0.961391957814715	1.31878127204919	0.140465	1.13583408682995	0.969528633478823	1.3303525246592	0.114561	---	---	+++	Physical Health	Nutrition
90112	72591	Fraction acceleration <= 25 milli-gravities	Additional exposures > Physical activity measurement > Acceleration intensity distribution	LINEAR	0.00454947663698279	-0.00259347020254172	0.0116924234765073	0.211904	-1.95077569462082e-05	-0.00715781419459159	0.00711879868069917	0.995726	0.000727976965739943	-0.00641312132423723	0.00786907525571712	0.841633	---	---	+-+	Lifestyle/Behaviours	No-Subcat
41200#Q181	331961/5010(336971)	Operative procedures - main OPCS4: Q18.1 Diagnostic endoscopic examination of uterus and biopsy of lesion of uterus	Health-related outcomes > Hospital inpatient > Summary Operations	LOGISTIC-BINARY	1.01803358774891	0.989856211547946	1.04700153394942	0.211921	1.04084627766373	1.0120278976839	1.07047510694563	0.00518853	1.03979138596602	1.01099386871688	1.06940334598363	0.00646338	---	-+-	+++	Physical Health	Genitourinary Health
41210#Y809	330240/6731(336971)	Operative procedures - secondary OPCS4: Y80.9 Unspecified general anaesthetic	Health-related outcomes > Hospital inpatient > Summary Operations	LOGISTIC-BINARY	1.0155547169988	0.991228525630278	1.04046875256448	0.212036	1.04525885847358	1.02024823058696	1.07087377725371	0.000339842	1.04566097609828	1.02063406383493	1.07129620648411	0.000302924	---	-++	+++	Physical Health	General Health and Miscellaneous
41272#Y809	330240/6731(336971)	Operative procedures - OPCS4: Y80.9 Unspecified general anaesthetic	Health-related outcomes > Hospital inpatient > Summary Operations	LOGISTIC-BINARY	1.0155547169988	0.991228525630278	1.04046875256448	0.212036	1.04525885847358	1.02024823058696	1.07087377725371	0.000339842	1.04566097609828	1.02063406383493	1.07129620648411	0.000302924	---	-++	+++	Physical Health	General Health and Miscellaneous
27606	28128	Area of S-intrapariet+P-trans (right hemisphere)	UK Biobank Assessment Centre > Imaging > Brain MRI > T1 structural brain MRI > Freesurfer a2009s	LINEAR	-0.00704861700099069	-0.0181187574050955	0.00402152340311415	0.212038	-0.00460428812977857	-0.015693534176821	0.00648495791726382	0.415756	-0.00427112291070728	-0.0153598335006823	0.00681758767926771	0.450275	---	---	---	Brain Imaging	No-Subcat
90100	72591	Fraction acceleration <= 9 milli-gravities	Additional exposures > Physical activity measurement > Acceleration intensity distribution	LINEAR	0.00455224535647858	-0.00259842578497136	0.0117029164979285	0.21212	0.00106864120821252	-0.00607738021056571	0.00821466262699074	0.769443	0.00153749906488784	-0.0056113146667205	0.00868631279649618	0.673364	---	---	+++	Lifestyle/Behaviours	No-Subcat
41200#K596	336724/247(336971)	Operative procedures - main OPCS4: K59.6 Implantation of cardioverter defibrillator using three electrode leads	Health-related outcomes > Hospital inpatient > Summary Operations	LOGISTIC-BINARY	1.08267866661514	0.955542136788233	1.22641924587961	0.212143	1.04096034808407	0.918873485783533	1.17895931694555	0.527802	1.04152890121945	0.91938774604727	1.17969474622389	0.522308	---	---	+++	Physical Health	Cardiovascular Health
41272#J692	336814/157(336971)	Operative procedures - OPCS4: J69.2 Total splenectomy	Health-related outcomes > Hospital inpatient > Summary Operations	LOGISTIC-BINARY	0.905010432137245	0.773489175318298	1.05848068832159	0.21225	0.896543039055064	0.766317401973008	1.04848898265659	0.172057	0.894458977933779	0.764690925149439	1.04597908021359	0.16273	---	---	---	Physical Health	Digestive Health
27741	28128	Volume of Pole-temporal (right hemisphere)	UK Biobank Assessment Centre > Imaging > Brain MRI > T1 structural brain MRI > Freesurfer a2009s	LINEAR	0.00713624466693075	-0.00407673393912141	0.0183492232729829	0.212251	0.00211041309901695	-0.00912202263668134	0.0133428488347152	0.712678	0.00226387936124234	-0.00896799146526957	0.0134957501877543	0.692798	---	---	+++	Brain Imaging	No-Subcat
41272#A124	336835/136(336971)	Operative procedures - OPCS4: A12.4 Creation of ventriculoperitoneal shunt	Health-related outcomes > Hospital inpatient > Summary Operations	LOGISTIC-BINARY	1.1126594208802	0.940613328716662	1.31554217772342	0.212263	1.05339574995402	0.890280292352653	1.24583156349671	0.543966	1.05461511643562	0.891313825139566	1.24747314464089	0.535233	---	---	+++	Physical Health	Nervous System
20003#1140929012	336330/600(336930)	Treatment/medication code: pantoprazole	UK Biobank Assessment Centre > Verbal interview > Medications	LOGISTIC-BINARY	1.0522550193964	0.971270056209509	1.13987829145329	0.212266	1.13766345333739	1.05036082546152	1.23209757499278	0.00153401	1.13707181111909	1.04974134755162	1.23159035220588	0.00162223	---	-++	+++	Physical Health	Digestive Health
41200#T851	336760/211(336971)	Operative procedures - main OPCS4: T85.1 Block dissection of cervical lymph nodes	Health-related outcomes > Hospital inpatient > Summary Operations	LOGISTIC-BINARY	1.08942084024091	0.952050896510958	1.24622473029971	0.212427	1.04292730829895	0.911359945880143	1.19313718951605	0.540803	1.04776486309429	0.915598438844564	1.19878553428408	0.497307	---	---	+++	Physical Health	Skin and Soft Tissue
6177#3	152147/2130(154277)	Medication for cholesterol, blood pressure or diabetes: Insulin	UK Biobank Assessment Centre > Touchscreen > Health and medical history > Medication	LOGISTIC-BINARY	1.02758979652435	0.984533312962978	1.0724980608635	0.212526	1.03028717070625	0.987155336005291	1.07527204140565	0.171326	1.02866117115801	0.985590295840593	1.07359424073955	0.195264	---	---	+++	Physical Health	Endocrine and Metabolic System
41200#U162	336283/688(336971)	Operative procedures - main OPCS4: U16.2 Magnetic resonance cholangiopancreatography	Health-related outcomes > Hospital inpatient > Summary Operations	LOGISTIC-BINARY	1.04868232794668	0.973117720138779	1.13001390402248	0.212568	1.0223340792793	0.948658063848776	1.10163281372452	0.562479	1.02258272671286	0.948890826813407	1.10193422551009	0.558259	---	---	+++	Physical Health	Digestive Health
41200#W281	336690/281(336971)	Operative procedures - main OPCS4: W28.1 Application of internal fixation to bone NEC	Health-related outcomes > Hospital inpatient > Summary Operations	LOGISTIC-BINARY	1.07708215875831	0.958277569715861	1.21033927870642	0.21259	1.08401547631673	0.964477497112765	1.21810002167453	0.175571	1.08668113149425	0.966809961705164	1.22124362911143	0.163078	---	---	+++	Physical Health	Musculoskeletal System
41210#C121	336714/257(336971)	Operative procedures - secondary OPCS4: C12.1 Excision of lesion of eyelid NEC	Health-related outcomes > Hospital inpatient > Summary Operations	LOGISTIC-BINARY	0.925082180159607	0.818295942584803	1.04554809736704	0.21292	0.940915406188838	0.832496802485285	1.06319907707648	0.329075	0.940848168573078	0.832529187544688	1.06309368762816	0.328232	---	---	---	Physical Health	Eyes
41200#U543	336508/463(336971)	Operative procedures - main OPCS4: U54.3 Delivery of rehabilitation for stroke	Health-related outcomes > Hospital inpatient > Summary Operations	LOGISTIC-BINARY	0.943556152228796	0.861037114191004	1.03384603558739	0.21307	0.971519179403334	0.886771123730756	1.06421765095462	0.534642	0.978887458683548	0.893555679328722	1.07226962371235	0.646394	---	---	---	Physical Health	Cardiovascular Health
26968	28128	Area of lingual (right hemisphere)	UK Biobank Assessment Centre > Imaging > Brain MRI > T1 structural brain MRI > Freesurfer desikan pial	LINEAR	-0.00707757912980936	-0.0182185745651731	0.00406341630555439	0.213081	-0.00336945101593182	-0.0145297349480473	0.00779083291618362	0.554011	-0.00341929735379866	-0.0145790219876434	0.00774042728004608	0.548144	---	---	---	Brain Imaging	No-Subcat
41210#X301	336633/338(336971)	Operative procedures - secondary OPCS4: X30.1 Injection of Rh immune globulin	Health-related outcomes > Hospital inpatient > Summary Operations	LOGISTIC-BINARY	0.93400038210587	0.838712645288631	1.03989147766517	0.213177	0.951208819332478	0.854291333406026	1.05899606165119	0.361336	0.955268262776468	0.858047429508707	1.06343861785138	0.403215	---	---	---	Physical Health	Blood and Immune System
130220	336846/125(336971)	Date B30 first reported (viral conjunctivitis)	Health-related outcomes > First occurrences > Certain infectious and parasitic diseases	LOGISTIC-BINARY	0.894565392432893	0.750457181182777	1.06584007882128	0.213186	0.976065528375048	0.8192218965916	1.16238126016349	0.786071	0.959002694922394	0.804954141427519	1.14218197114107	0.639102	---	---	---	Physical Health	Infectious and Parasitical Diseases
20277#8139	216611/201(216812)	Job code at visit: Assemblers and routine operatives n.e.c.	UK Biobank Assessment Centre > Verbal interview > Employment	LOGISTIC-BINARY	0.915504399038218	0.796558153029992	1.05184365111941	0.213215	0.879711480312464	0.765340303031263	1.01084921614133	0.0709712	0.871892504818049	0.758672920672812	1.00179166416779	0.0532109	---	---	---	Sociodemographic	No-Subcat
27087	28128	Volume of BA1 (left hemisphere)	UK Biobank Assessment Centre > Imaging > Brain MRI > T1 structural brain MRI > Freesurfer BA exvivo	LINEAR	-0.00702267505224125	-0.0180829775658816	0.00403762746139907	0.213318	-0.00575739874737423	-0.0168367142646856	0.00532191676993715	0.308428	-0.00676418053905646	-0.0178428650793974	0.00431450400128446	0.231424	---	---	---	Brain Imaging	No-Subcat
41210#Z275	336817/154(336971)	Operative procedures - secondary OPCS4: Z27.5 Jejunum	Health-related outcomes > Hospital inpatient > Summary Operations	LOGISTIC-BINARY	1.10568795572257	0.94367583896066	1.294987024744	0.213349	1.08912336506144	0.929509574669655	1.27563909240871	0.290419	1.10597435485609	0.943882964227825	1.29557749765435	0.212509	---	---	+++	Physical Health	Digestive Health
41272#Z275	336817/154(336971)	Operative procedures - OPCS4: Z27.5 Jejunum	Health-related outcomes > Hospital inpatient > Summary Operations	LOGISTIC-BINARY	1.10568795572257	0.94367583896066	1.294987024744	0.213349	1.08912336506144	0.929509574669655	1.27563909240871	0.290419	1.10597435485609	0.943882964227825	1.29557749765435	0.212509	---	---	+++	Physical Health	Digestive Health
41272#G699	336732/239(336971)	Operative procedures - OPCS4: G69.9 Unspecified excision of ileum	Health-related outcomes > Hospital inpatient > Summary Operations	LOGISTIC-BINARY	0.92243589050026	0.812176313415532	1.04738234805535	0.213359	0.945648792498525	0.832778660409978	1.07354040119619	0.388347	0.941890221023682	0.829548340134239	1.06926654224065	0.355241	---	---	---	Physical Health	Digestive Health
26815	28128	Volume of superiorfrontal (left hemisphere)	UK Biobank Assessment Centre > Imaging > Brain MRI > T1 structural brain MRI > Freesurfer desikan white	LINEAR	-0.00648262394811727	-0.0166947223105233	0.00372947441428874	0.213423	-0.00997642321053274	-0.0202056001180666	0.000252753697001168	0.0559354	-0.0100373691320733	-0.0202660270923386	0.000191288828191907	0.0544408	---	---	---	Brain Imaging	No-Subcat
41210#Z985	336259/712(336971)	Operative procedures - secondary OPCS4: Z98.5 Long saphenous vein	Health-related outcomes > Hospital inpatient > Summary Operations	LOGISTIC-BINARY	0.954292607868548	0.886448352798679	1.02724212356425	0.213461	0.949664210810585	0.882167519820154	1.02223845054434	0.169509	0.95067473608693	0.883148943783811	1.02330731278332	0.178268	---	---	---	Physical Health	Cardiovascular Health
41272#Z985	336259/712(336971)	Operative procedures - OPCS4: Z98.5 Long saphenous vein	Health-related outcomes > Hospital inpatient > Summary Operations	LOGISTIC-BINARY	0.954292607868548	0.886448352798679	1.02724212356425	0.213461	0.949664210810585	0.882167519820154	1.02223845054434	0.169509	0.95067473608693	0.883148943783811	1.02330731278332	0.178268	---	---	---	Physical Health	Cardiovascular Health
27224	28128	Volume of postcentral (left hemisphere)	UK Biobank Assessment Centre > Imaging > Brain MRI > T1 structural brain MRI > Freesurfer DKT	LINEAR	-0.00686675273158618	-0.0176851751698075	0.00395166970663515	0.213474	-0.00882013391620642	-0.0196568626952329	0.00201659486282009	0.110655	-0.00976146723717946	-0.0205975445669138	0.0010746100925549	0.0774619	---	---	---	Brain Imaging	No-Subcat
20112#101	606/1707(2313)	Illnesses of adopted father	UK Biobank Assessment Centre > Touchscreen > Family history	LOGISTIC-BINARY	1.06092665844429	0.966597684363993	1.16471052789181	0.213511	1.06220309107106	0.967713731586397	1.16619422452439	0.20464	1.06563375038436	0.970834017564603	1.16994535188843	0.181458	---	---	+++	Family and Childhood	No-Subcat
22601#24193278	84416/161(84577)	Job coding: other legal professional including: court clerk, legal officer/advisor, clerk to the justices, legal services registrar	Online follow-up > Work environment > Employment history	LOGISTIC-BINARY	1.10294064753544	0.944941195341914	1.28687703314531	0.213661	1.0430148728098	0.893435059782922	1.21723348361613	0.593469	1.04267334404073	0.893158334885821	1.21697447978961	0.596458	---	---	+++	Sociodemographic	No-Subcat
22617#2419	84416/161(84577)	Job code - historical: Legal professionals n.e.c.	Online follow-up > Work environment > Employment history	LOGISTIC-BINARY	1.10294064753544	0.944941195341914	1.28687703314531	0.213661	1.0430148728098	0.893435059782922	1.21723348361613	0.593469	1.04267334404073	0.893158334885821	1.21697447978961	0.596458	---	---	+++	Sociodemographic	No-Subcat
25715	26307	Weighted-mean ISOVF in tract forceps minor	UK Biobank Assessment Centre > Imaging > Brain MRI > Diffusion brain MRI > dMRI weighted means	LINEAR	0.00765169692017017	-0.00440839239678583	0.0197117862371262	0.213664	0.00140812899971359	-0.010670159212501	0.0134864172119282	0.819252	0.00194513272379104	-0.0101337351659255	0.0140240006135076	0.752279	---	---	+++	Brain Imaging	No-Subcat
26731	28128	Area of lateraloccipital (left hemisphere)	UK Biobank Assessment Centre > Imaging > Brain MRI > T1 structural brain MRI > Freesurfer desikan white	LINEAR	-0.00663724885793382	-0.0170991434023954	0.00382464568652777	0.213695	-0.00384019335083929	-0.0143201689955702	0.00663978229389159	0.472625	-0.00363076108077243	-0.0141102236699913	0.00684870150844646	0.497088	---	---	---	Brain Imaging	No-Subcat
41210#T625	336739/232(336971)	Operative procedures - secondary OPCS4: T62.5 Injection into bursa	Health-related outcomes > Hospital inpatient > Summary Operations	LOGISTIC-BINARY	1.08508956102974	0.953856025193198	1.23405063711115	0.213871	1.10139308456065	0.968414777940944	1.25229922111854	0.140839	1.10618995990065	0.972589590253452	1.25793306472116	0.12409	---	---	+++	Physical Health	Skin and Soft Tissue
41272#X659	336846/125(336971)	Operative procedures - OPCS4: X65.9 Unspecified radiotherapy delivery	Health-related outcomes > Hospital inpatient > Summary Operations	LOGISTIC-BINARY	0.894460207810387	0.749989849367803	1.06625986864455	0.213972	0.91847040960506	0.770415713062137	1.09451932483445	0.34237	0.918691026539354	0.770792640631586	1.09466930249351	0.343244	---	---	---	Physical Health	Cancer
23015	6463	K8.1 antigen for Kaposi's Sarcoma-Associated Herpesvirus	Biological samples > Assay results > Blood assays > Infectious Diseases > Infectious Disease Antigens	LINEAR	0.0154529453196179	-0.00893256338043257	0.0398384540196684	0.214189	0.0210157161515433	-0.00369741209567809	0.0457288443987647	0.095555	0.0193381356053279	-0.0053901507772553	0.044066421987911	0.125318	---	---	+++	Physical Health	Infectious and Parasitical Diseases
25723	26307	Weighted-mean ISOVF in tract posterior thalamic radiation (left)	UK Biobank Assessment Centre > Imaging > Brain MRI > Diffusion brain MRI > dMRI weighted means	LINEAR	0.00727244831398616	-0.00420385291682482	0.0187487495447971	0.214221	0.000724443334786496	-0.0107691831027331	0.0122180697723061	0.901679	0.00192775433762223	-0.00956641379193243	0.0134219224671769	0.742361	---	---	+++	Brain Imaging	No-Subcat
26652	28128	Volume of molecular-layer-HP-body (right hemisphere)	UK Biobank Assessment Centre > Imaging > Brain MRI > T1 structural brain MRI > Freesurfer subsegmentation	LINEAR	-0.00696342825479105	-0.0179528972976718	0.00402604078808972	0.214256	-0.00433704405956547	-0.0153454895005726	0.00667140138144165	0.439997	-0.00425316031185054	-0.0152610605781527	0.00675473995445158	0.44887	---	---	---	Brain Imaging	No-Subcat
41210#M494	336383/588(336971)	Operative procedures - secondary OPCS4: M49.4 Introduction of therapeutic substance into bladder	Health-related outcomes > Hospital inpatient > Summary Operations	LOGISTIC-BINARY	1.05266168256849	0.970706234038068	1.14141271203397	0.214288	1.01104749589788	0.932410010019167	1.096197768424	0.790138	1.01711780048681	0.938034490069808	1.10278963667883	0.680943	---	---	+++	Physical Health	Genitourinary Health
41272#X658	336856/115(336971)	Operative procedures - OPCS4: X65.8 Other specified radiotherapy delivery	Health-related outcomes > Hospital inpatient > Summary Operations	LOGISTIC-BINARY	1.12237942175973	0.935126893084315	1.34631933591179	0.214329	1.18531160517715	0.988201639395286	1.42088352156974	0.0664943	1.20335270393589	1.00311503745054	1.44299131743646	0.0459751	---	---	+++	Physical Health	Cancer
27212	28128	Volume of isthmuscingulate (left hemisphere)	UK Biobank Assessment Centre > Imaging > Brain MRI > T1 structural brain MRI > Freesurfer DKT	LINEAR	-0.00670162190142393	-0.0172830881542806	0.00387984435143275	0.21448	-0.00602239819487254	-0.0166220146002668	0.00457721821052168	0.265442	-0.00594078857211344	-0.0165398820252392	0.00465830488101229	0.271949	---	---	---	Brain Imaging	No-Subcat
41210#G742	336618/353(336971)	Operative procedures - secondary OPCS4: G74.2 Creation of temporary ileostomy	Health-related outcomes > Hospital inpatient > Summary Operations	LOGISTIC-BINARY	1.06828842853424	0.962377916537009	1.18564421095474	0.214559	1.04937450193377	0.94545161717138	1.16451214293862	0.36465	1.04610643496537	0.942493401591528	1.16097703707639	0.396721	---	---	+++	Physical Health	Digestive Health
41210#Z451	336659/312(336971)	Operative procedures - secondary OPCS4: Z45.1 Cervix uteri	Health-related outcomes > Hospital inpatient > Summary Operations	LOGISTIC-BINARY	1.07280902383455	0.960006929545121	1.19860502913942	0.214565	1.0034935149648	0.897685504970666	1.12156212431876	0.951044	1.00742343567129	0.901230592845317	1.12599083496141	0.896403	---	---	+++	Physical Health	Reproductive Health
41272#Z451	336659/312(336971)	Operative procedures - OPCS4: Z45.1 Cervix uteri	Health-related outcomes > Hospital inpatient > Summary Operations	LOGISTIC-BINARY	1.07280902383455	0.960006929545121	1.19860502913942	0.214565	1.0034935149648	0.897685504970666	1.12156212431876	0.951044	1.00742343567129	0.901230592845317	1.12599083496141	0.896403	---	---	+++	Physical Health	Reproductive Health
41272#K753	335745/1226(336971)	Operative procedures - OPCS4: K75.3 Percutaneous transluminal balloon angioplasty and insertion of 1-2 stents into coronary artery	Health-related outcomes > Hospital inpatient > Summary Operations	LOGISTIC-BINARY	1.03620394859202	0.979583132721091	1.09604111865875	0.21459	1.04336483856918	0.986469713199021	1.10348567799634	0.137678	1.04255685960539	0.985699103346105	1.10265853606253	0.145119	---	---	+++	Physical Health	Cardiovascular Health
6148#5	106491/2540(109031)	Eye problems/disorders: Macular degeneration	UK Biobank Assessment Centre > Touchscreen > Health and medical history > Eyesight	LOGISTIC-BINARY	1.02529811713933	0.985617170384435	1.0665536608986	0.214629	1.01570475256392	0.976446877777948	1.05652087613821	0.438329	1.01427050717244	0.975060810578085	1.05504472149948	0.481098	---	---	+++	Physical Health	Eyes
20003#1141166006	336395/535(336930)	Treatment/medication code: telmisartan	UK Biobank Assessment Centre > Verbal interview > Medications	LOGISTIC-BINARY	0.94758490856904	0.870283915967583	1.03162881981293	0.214646	0.95863761744896	0.880565422112933	1.04350439993073	0.3294	0.96267272554107	0.884330009689498	1.04787065115287	0.379503	---	---	---	Physical Health	Cardiovascular Health
24010	332419	Inverse distance to the nearest road	Additional exposures > Local environment > Residential air pollution	LINEAR	-0.00215214132539481	-0.00555166818294022	0.0012473855321506	0.21468	-0.00167416712489595	-0.00507311110197534	0.00172477685218344	0.334348	-0.00180394312025831	-0.00520284149957941	0.00159495525906279	0.298228	---	---	---	Sociodemographic	No-Subcat
41200#M094	336827/144(336971)	Operative procedures - main OPCS4: M09.4 Endoscopic extraction of calculus of kidney NEC	Health-related outcomes > Hospital inpatient > Summary Operations	LOGISTIC-BINARY	1.10863734328584	0.941767698220538	1.30450137433812	0.214688	1.01842436072698	0.865062752450148	1.19847869266082	0.826245	1.01810176970584	0.864839831212513	1.19821039785786	0.829229	---	---	+++	Physical Health	Genitourinary Health
20004#1470	336477/453(336930)	Operation code: spinal cord surgery	UK Biobank Assessment Centre > Verbal interview > Operations	LOGISTIC-BINARY	1.06001752347691	0.966702402328179	1.16217594890549	0.214719	1.13618050362243	1.03637354564744	1.24542660226536	0.00645451	1.13665049502797	1.03672783531227	1.24609385105439	0.00633915	---	---	+++	Physical Health	Nervous System
90108	72591	Fraction acceleration <= 17 milli-gravities	Additional exposures > Physical activity measurement > Acceleration intensity distribution	LINEAR	0.00452212909354456	-0.00262707056809995	0.0116713287551891	0.215065	0.000514596305287777	-0.00662995685987042	0.00765914947044597	0.887735	0.00111003365410734	-0.00603731218879047	0.00825737949700515	0.760823	---	---	+++	Lifestyle/Behaviours	No-Subcat
41210#Y354	336698/273(336971)	Operative procedures - secondary OPCS4: Y35.4 Introduction of radioactive substance into organ for brachytherapy NOC	Health-related outcomes > Hospital inpatient > Summary Operations	LOGISTIC-BINARY	1.07775407979397	0.957270605645697	1.21312002708392	0.215267	1.10127219745537	0.978370916867943	1.2393239022481	0.109735	1.09886698745358	0.976181061627838	1.23678801498416	0.118319	---	---	+++	Physical Health	General Health and Miscellaneous
41272#Y354	336698/273(336971)	Operative procedures - OPCS4: Y35.4 Introduction of radioactive substance into organ for brachytherapy NOC	Health-related outcomes > Hospital inpatient > Summary Operations	LOGISTIC-BINARY	1.07775407979397	0.957270605645697	1.21312002708392	0.215267	1.10127219745537	0.978370916867943	1.2393239022481	0.109735	1.09886698745358	0.976181061627838	1.23678801498416	0.118319	---	---	+++	Physical Health	General Health and Miscellaneous
130720	336847/124(336971)	Date E20 first reported (hypoparathyroidism)	Health-related outcomes > First occurrences > Endocrine, nutritional and metabolic diseases	LOGISTIC-BINARY	1.11739259469838	0.937183876249414	1.33158674967447	0.215452	1.21089947750857	1.01599166633001	1.4424480837811	0.0323301	1.2035111968179	1.00958899344286	1.43419673439228	0.0386011	---	---	+++	Physical Health	Endocrine and Metabolic System
90116	72591	Fraction acceleration <= 45 milli-gravities	Additional exposures > Physical activity measurement > Acceleration intensity distribution	LINEAR	0.00450237558827327	-0.00262268094299879	0.0116274321195453	0.215521	-0.00201723144057272	-0.00913764286227569	0.00510317998113026	0.57871	-0.00122625320891608	-0.00834946099160659	0.00589695457377444	0.735808	---	---	+--	Lifestyle/Behaviours	No-Subcat
90117	72591	Fraction acceleration <= 50 milli-gravities	Additional exposures > Physical activity measurement > Acceleration intensity distribution	LINEAR	0.00449811352434614	-0.00262173711788974	0.011617964166582	0.21562	-0.00229444444915198	-0.00940964887293857	0.00482075997463461	0.527362	-0.00150288041596333	-0.00862088081122017	0.0056151199792935	0.679	---	---	+--	Lifestyle/Behaviours	No-Subcat
5375	29728	Longest period of unenthusiasm / disinterest	UK Biobank Assessment Centre > Touchscreen > Psychosocial factors > Mental health	LINEAR	0.00716032528559249	-0.00417827395585579	0.0184989245270408	0.215812	0.00425663945958848	-0.00708718263421676	0.0156004615533937	0.462051	0.00434895293688922	-0.00698167401279777	0.0156795798865762	0.451871	---	---	+++	Mental Health	Depression
6148#100	24165/84866(109031)	Eye problems/disorders	UK Biobank Assessment Centre > Touchscreen > Health and medical history > Eyesight	LOGISTIC-BINARY	0.99079678381578	0.97639624260089	1.00541075803904	0.215828	0.990621587250239	0.976239592004493	1.00521625256058	0.206662	0.99125863657505	0.976865014503161	1.00586462917587	0.239409	---	---	---	Physical Health	Eyes
22617#3422	84355/222(84577)	Job code - historical: Product, clothing and related designers	Online follow-up > Work environment > Employment history	LOGISTIC-BINARY	0.919949098763807	0.805944090885915	1.04977534221773	0.215927	0.951419745069848	0.833498704921597	1.08571982999307	0.460253	0.948999875410046	0.831491114430118	1.08291474058621	0.437331	---	---	---	Sociodemographic	No-Subcat
41246#1660	320696/2322(323018)	Treatment speciality of consultant (recoded): Infectious diseases	Health-related outcomes > Hospital inpatient > Summary Administration	LOGISTIC-BINARY	1.02609395665959	0.98504462040212	1.06882712635626	0.216095	1.02880578586896	0.987686237353346	1.07161107624559	0.17225	1.0285896283133	0.987472509148089	1.07140278310815	0.175563	---	---	+++	Auxiliary Variables	No-Subcat
20110#2	265987/44550(310537)	Illnesses of mother: Stroke	UK Biobank Assessment Centre > Touchscreen > Family history	LOGISTIC-BINARY	1.00640834245671	0.996271715344477	1.01664707466392	0.216122	1.00648959029237	0.996358098197578	1.01672312201799	0.210106	1.00751260449309	0.99737072601666	1.0177570541345	0.147042	---	---	+++	Family and Childhood	No-Subcat
25547	26308	Weighted-mean MO in tract cingulate gyrus part of cingulum (right)	UK Biobank Assessment Centre > Imaging > Brain MRI > Diffusion brain MRI > dMRI weighted means	LINEAR	0.0074146445197126	-0.00433689227140965	0.0191661813108349	0.21621	0.00563074936497801	-0.0061384445892237	0.0173999433191797	0.348381	0.0050703346459017	-0.00669947204956783	0.0168401413413712	0.398468	---	---	+++	Brain Imaging	No-Subcat
20089#461	45841/1904(47745)	Type of meals eaten: Takeaway meals	Online follow-up > Diet by 24-hour recall > Meal type yesterday	LOGISTIC-BINARY	1.02948727147894	0.983130227211038	1.07799671168616	0.21621	1.01111790526683	0.965430880082598	1.05894320707493	0.639209	1.01181288396442	0.966103160997596	1.05967087314991	0.618492	---	---	+++	Lifestyle/Behaviours	No-Subcat
27453	28128	Mean thickness of S-collat-transv-post (left hemisphere)	UK Biobank Assessment Centre > Imaging > Brain MRI > T1 structural brain MRI > Freesurfer a2009s	LINEAR	0.00731833632355998	-0.00428123363591934	0.0189179062830393	0.216237	-0.00428429292002006	-0.0159039053474727	0.00733531950743261	0.469874	-0.00358690598612968	-0.0152059705436453	0.00803215857138597	0.545128	---	---	+--	Brain Imaging	No-Subcat
41251#1001	326271/9109(335380)	Sources of admission to hospital (recoded): Usual Place of residence: Living with relatives	Health-related outcomes > Hospital inpatient > Summary Administration	LOGISTIC-BINARY	1.01396588607566	0.991909576079933	1.03650757092716	0.216369	0.997274580904075	0.975569731506497	1.01945677094027	0.807901	0.995629502492782	0.973961562595589	1.0177759150969	0.696377	---	---	+--	Auxiliary Variables	No-Subcat
41200#D021	335323/1648(336971)	Operative procedures - main OPCS4: D02.1 Excision of lesion of external ear	Health-related outcomes > Hospital inpatient > Summary Operations	LOGISTIC-BINARY	1.03105449682479	0.982224622275644	1.0822715575706	0.216492	1.02403186262309	0.975607235752145	1.0748186396424	0.336452	1.02323920907252	0.97485141086995	1.07400194017003	0.352519	---	---	+++	Physical Health	Ear Nose and Throat
20003#1140862476	335948/982(336930)	Treatment/medication code: beclazone 50 inhaler	UK Biobank Assessment Centre > Verbal interview > Medications	LOGISTIC-BINARY	1.04024938567917	0.977105915885538	1.10740301167521	0.216535	1.0260024377607	0.963712862235359	1.09225110434198	0.421537	1.02648164294881	0.964160695566283	1.09278828893038	0.413241	---	---	+++	Physical Health	Respiratory Health
27021	28128	Grey-white contrast in temporalpole (left hemisphere)	UK Biobank Assessment Centre > Imaging > Brain MRI > T1 structural brain MRI > Freesurfer desikan gw	LINEAR	-0.00696015277024744	-0.0179993531854757	0.00407904764498078	0.216543	-0.00869930555197751	-0.0197572147608094	0.00235860365685433	0.12309	-0.0087479752841532	-0.0198053270897733	0.00230937652146694	0.120989	---	---	---	Brain Imaging	No-Subcat
20003#1140869278	336676/254(336930)	Treatment/medication code: noriday tablet	UK Biobank Assessment Centre > Verbal interview > Medications	LOGISTIC-BINARY	1.08057741433649	0.955432031602377	1.22178534945451	0.216705	1.01161842255584	0.894138942747949	1.14434464060658	0.85439	1.01982554326296	0.901455465488856	1.15364087955158	0.755065	---	---	+++	Physical Health	Reproductive Health
23284	3722	Trunk fat mass	UK Biobank Assessment Centre > Imaging > DXA assessment > Body composition by DXA	LINEAR	0.0203647015429213	-0.0119531174630199	0.0526825205488626	0.216741	0.021980393401363	-0.0100757262962651	0.054036513098991	0.178915	0.0227258447074569	-0.00936578564974258	0.0548174750646564	0.165095	---	---	+++	Physical Health	Body Composition and Fitness
25676	26307	Weighted-mean ICVF in tract uncinate fasciculus (right)	UK Biobank Assessment Centre > Imaging > Brain MRI > Diffusion brain MRI > dMRI weighted means	LINEAR	0.00726211536116539	-0.00426110241707653	0.0187853331394073	0.216746	-0.00707960789276683	-0.0186199039234071	0.00446068813787348	0.229207	-0.00655787225945182	-0.01809877764834	0.00498303312943637	0.265393	---	---	+--	Brain Imaging	No-Subcat
101980	47716	Single crust pastry intake	Online follow-up > Diet by 24-hour recall > Soup/snacks/pastries yesterday	ORDERED-LOGISTIC	0.972707359864027	0.930912774581545	1.0163783694546	0.216847	0.987289605154413	0.944892062652824	1.03158953596174	0.567859	0.987213790592556	0.944856772134682	1.03146963336492	0.565187	---	---	---	Lifestyle/Behaviours	No-Subcat
41210#W198	336847/124(336971)	Operative procedures - secondary OPCS4: W19.8 Other specified primary open reduction of fracture of bone and intramedullary fixation	Health-related outcomes > Hospital inpatient > Summary Operations	LOGISTIC-BINARY	0.8947247942401	0.749720126080138	1.06726105487206	0.216934	0.790830486709511	0.662391987559657	0.943773034929582	0.00936881	0.782586865248166	0.655736214286058	0.933729627310787	0.00654885	---	---	---	Physical Health	Musculoskeletal System
20277#6114	216398/414(216812)	Job code at visit: Houseparents and residential wardens	UK Biobank Assessment Centre > Verbal interview > Employment	LOGISTIC-BINARY	1.06244978877872	0.964926716004511	1.16962010369579	0.217086	1.04837923981296	0.952118181228072	1.1541993994432	0.335946	1.04541152113615	0.949415085817302	1.15100053322295	0.365913	---	---	+++	Sociodemographic	No-Subcat
20087#169	47216/529(47745)	Types of spread used on bread/crackers: Unknown olive spread on bread/crackers	Online follow-up > Diet by 24-hour recall > Bread/pasta/rice yesterday	LOGISTIC-BINARY	1.05550806530904	0.968659576727671	1.14996595981379	0.217102	1.01611608055544	0.932459476327781	1.10717324852922	0.715165	1.01884667379955	0.934972291809242	1.11017849941336	0.670009	---	---	+++	Lifestyle/Behaviours	No-Subcat
41272#K263	336526/445(336971)	Operative procedures - OPCS4: K26.3 Prosthetic replacement of aortic valve	Health-related outcomes > Hospital inpatient > Summary Operations	LOGISTIC-BINARY	1.06023870033117	0.966078175470002	1.16341094261326	0.217337	1.03398345274155	0.942198307227862	1.13454517342939	0.480708	1.04813896589049	0.95511647040336	1.15011337649914	0.321186	---	---	+++	Physical Health	Cardiovascular Health
41210#Y152	336746/225(336971)	Operative procedures - secondary OPCS4: Y15.2 Renewal of stent in organ NOC	Health-related outcomes > Hospital inpatient > Summary Operations	LOGISTIC-BINARY	1.0856821950427	0.952611201873677	1.23700655645851	0.217372	1.03114178543727	0.904769518644824	1.17483971842244	0.645358	1.03173299433206	0.90530182473548	1.17561339228229	0.639285	---	---	+++	Physical Health	General Health and Miscellaneous
41272#Y152	336746/225(336971)	Operative procedures - OPCS4: Y15.2 Renewal of stent in organ NOC	Health-related outcomes > Hospital inpatient > Summary Operations	LOGISTIC-BINARY	1.0856821950427	0.952611201873677	1.23700655645851	0.217372	1.03114178543727	0.904769518644824	1.17483971842244	0.645358	1.03173299433206	0.90530182473548	1.17561339228229	0.639285	---	---	+++	Physical Health	General Health and Miscellaneous
41210#H205	336786/185(336971)	Operative procedures - secondary OPCS4: H20.5 Fibreoptic endoscopic submucosal resection of lesion of colon	Health-related outcomes > Hospital inpatient > Summary Operations	LOGISTIC-BINARY	1.09478711709632	0.947883542176616	1.26402549462599	0.217447	1.07973442651291	0.935124843657229	1.24628081486499	0.295133	1.06286184799809	0.920460111056593	1.22702329419114	0.405795	---	---	+++	Physical Health	Digestive Health
41210#Y718	336655/316(336971)	Operative procedures - secondary OPCS4: Y71.8 Other specified late operations NOC	Health-related outcomes > Hospital inpatient > Summary Operations	LOGISTIC-BINARY	1.07171243671588	0.959909676925219	1.19629599210817	0.217501	1.11689421651097	1.00057243803256	1.24649448270923	0.0486193	1.12309734622537	1.00606851480615	1.25358399956194	0.0385562	---	---	+++	Physical Health	General Health and Miscellaneous
41272#Y718	336655/316(336971)	Operative procedures - OPCS4: Y71.8 Other specified late operations NOC	Health-related outcomes > Hospital inpatient > Summary Operations	LOGISTIC-BINARY	1.07171243671588	0.959909676925219	1.19629599210817	0.217501	1.11689421651097	1.00057243803256	1.24649448270923	0.0486193	1.12309734622537	1.00606851480615	1.25358399956194	0.0385562	---	---	+++	Physical Health	General Health and Miscellaneous
41272#W158	336308/663(336971)	Operative procedures - OPCS4: W15.8 Other specified division of bone of foot	Health-related outcomes > Hospital inpatient > Summary Operations	LOGISTIC-BINARY	1.04907271636442	0.972108296201813	1.13202459871536	0.21755	1.02781229996389	0.952425854928937	1.10906874328397	0.480042	1.02471013922243	0.949549730851837	1.10576008919248	0.52983	---	---	+++	Physical Health	Musculoskeletal System
90114	72591	Fraction acceleration <= 35 milli-gravities	Additional exposures > Physical activity measurement > Acceleration intensity distribution	LINEAR	0.0044864174394414	-0.00264752763899788	0.0116203625178807	0.217726	-0.00116034252971446	-0.00828964613477881	0.00596896107534989	0.749725	-0.000403829930129009	-0.00753592822486044	0.00672826836460242	0.911634	---	---	+--	Lifestyle/Behaviours	No-Subcat
41272#E259	335330/1641(336971)	Operative procedures - OPCS4: E25.9 Unspecified diagnostic endoscopic examination of pharynx	Health-related outcomes > Hospital inpatient > Summary Operations	LOGISTIC-BINARY	1.03094714583887	0.982154086772994	1.08212447224098	0.217755	1.04930923665369	0.999711324143178	1.10132805091078	0.0512931	1.04703720966925	0.997531798161878	1.09897478184266	0.0628273	---	---	+++	Physical Health	Respiratory Health
41200#K751	332563/4408(336971)	Operative procedures - main OPCS4: K75.1 Percutaneous transluminal balloon angioplasty and insertion of 1-2 drug-eluting stents into coronary artery	Health-related outcomes > Hospital inpatient > Summary Operations	LOGISTIC-BINARY	1.01896580855966	0.988965159000743	1.04986243368436	0.217761	1.05781813842466	1.02674274755254	1.08982074006414	0.000219431	1.05756366083323	1.02648496324107	1.08957551992785	0.000234977	---	-++	+++	Physical Health	Cardiovascular Health
5132	69459	3mm strong meridian (right)	UK Biobank Assessment Centre > Physical measures > Eye measures > Autorefraction	LINEAR	0.00457443249975642	-0.0027018155575966	0.0118506805571094	0.217874	0.00743864758146605	0.00019082436882379	0.0146864707941083	0.0442658	0.00752575666566396	0.000280308724973349	0.0147712046063546	0.0417716	---	---	+++	Physical Health	Eyes
131478	336584/387(336971)	Date J37 first reported (chronic laryngitis and laryngotracheitis)	Health-related outcomes > First occurrences > Respiratory system disorders	LOGISTIC-BINARY	1.06469587531163	0.96356147794713	1.1762507157769	0.217879	1.07962391521105	0.977171788542252	1.19262724381793	0.131715	1.08406679035546	0.981165911218277	1.19763863350923	0.112451	---	---	+++	Physical Health	Respiratory Health
27064	28128	Area of BA4p (left hemisphere)	UK Biobank Assessment Centre > Imaging > Brain MRI > T1 structural brain MRI > Freesurfer BA exvivo	LINEAR	0.00687235255131348	-0.00405963310866069	0.0178043382112876	0.217893	-0.00035873845694017	-0.011309711911606	0.0105922349977257	0.948805	-0.000418602089222135	-0.0113690284853053	0.0105318243068611	0.940273	---	---	+--	Brain Imaging	No-Subcat
41200#X451	336836/135(336971)	Operative procedures - main OPCS4: X45.1 Donation of kidney	Health-related outcomes > Hospital inpatient > Summary Operations	LOGISTIC-BINARY	1.11151841586748	0.939215747733395	1.31482880693341	0.21792	1.02434460293134	0.865292780011564	1.21209253235391	0.779646	1.0210586604473	0.862542738091284	1.20837264888798	0.808523	---	---	+++	Physical Health	General Health and Miscellaneous
20003#1141168752	336620/310(336930)	Treatment/medication code: peptac liquid	UK Biobank Assessment Centre > Verbal interview > Medications	LOGISTIC-BINARY	1.07247831324755	0.959391851764567	1.19865203157099	0.217982	1.09373297446878	0.978648139651991	1.22211292102897	0.113904	1.08174814054185	0.967861052227404	1.20888970231396	0.16599	---	---	+++	Physical Health	Digestive Health
22601#24342599	84273/304(84577)	Job coding: chartered surveyor, building surveyor, land surveyor	Online follow-up > Work environment > Employment history	LOGISTIC-BINARY	0.931486281045607	0.831928675408961	1.04278965523395	0.218125	0.878070342152904	0.784288205996743	0.982931083995354	0.0239642	0.87630095787805	0.782803899498384	0.980899414244581	0.021761	---	---	---	Sociodemographic	No-Subcat
20023	334931	Mean time to correctly identify matches	UK Biobank Assessment Centre > Cognitive function > Reaction time	LINEAR	-0.00199477891979213	-0.00516945874618413	0.00117990090659987	0.218126	0.000108396070473288	-0.00306626294947269	0.00328305509041926	0.946644	0.000127778032226453	-0.00304689313619883	0.00330244920065174	0.937122	---	---	-++	Brain/Cognition	No-Subcat
41200#Q161	336549/422(336971)	Operative procedures - main OPCS4: Q16.1 Vaginal excision of lesion of uterus	Health-related outcomes > Hospital inpatient > Summary Operations	LOGISTIC-BINARY	0.941739301602609	0.85586860741292	1.03607904573216	0.218168	0.914042945227988	0.830610861730267	1.00571882770205	0.0655169	0.916024239372575	0.832485632738456	1.00785494996843	0.0720822	---	---	---	Physical Health	Genitourinary Health
20623	127807	Liking for broccoli	Online follow-up > Food (and other) preferences	ORDERED-LOGISTIC	0.993816194251185	0.984051806703325	1.00367747025912	0.218199	1.00016049866416	0.990334392190914	1.0100840998515	0.974584	1.00036307694581	0.990532616087786	1.01029109941777	0.942564	---	---	-++	Lifestyle/Behaviours	No-Subcat
41272#E276	336649/322(336971)	Operative procedures - OPCS4: E27.6 Examination of pharynx under anaesthetic	Health-related outcomes > Hospital inpatient > Summary Operations	LOGISTIC-BINARY	1.07098032041235	0.960137935803335	1.1943830129286	0.218206	1.04703956691157	0.938671723792151	1.16769148700487	0.409182	1.04568853976077	0.937452880946588	1.16627510118749	0.422645	---	---	+++	Physical Health	Respiratory Health
41200#W594	336834/137(336971)	Operative procedures - main OPCS4: W59.4 Fusion of interphalangeal joint of great toe	Health-related outcomes > Hospital inpatient > Summary Operations	LOGISTIC-BINARY	1.11073489326143	0.939528728672031	1.3125633738868	0.218239	0.961838058607837	0.813209537378933	1.13712597272137	0.649171	0.960086493098433	0.811838906955365	1.13507747560199	0.633794	---	---	+--	Physical Health	Musculoskeletal System
20003#1141171496	336780/150(336930)	Treatment/medication code: trospium	UK Biobank Assessment Centre > Verbal interview > Medications	LOGISTIC-BINARY	1.10574211284736	0.942009782344306	1.29736440617914	0.218322	1.12227825937108	0.956413065848281	1.31635749982993	0.156881	1.13213400908043	0.964758919578612	1.32819200712638	0.128085	---	---	+++	Physical Health	Genitourinary Health
41200#Q432	336770/201(336971)	Operative procedures - main OPCS4: Q43.2 Excision of lesion of ovary	Health-related outcomes > Hospital inpatient > Summary Operations	LOGISTIC-BINARY	1.0905338282507	0.949796009396425	1.25171980310798	0.218408	1.05583953292872	0.919258279025457	1.21240619446204	0.441613	1.06317322818816	0.925646375654945	1.22094569537938	0.385829	---	---	+++	Physical Health	Genitourinary Health
131812	334673/2298(336971)	Date L85 first reported (other epidermal thickening)	Health-related outcomes > First occurrences > Skin and subcutaneous tissue disorders	LOGISTIC-BINARY	0.974520561019781	0.935256444230456	1.01540504357767	0.218519	0.979000668668639	0.939610871374823	1.0200136813478	0.310944	0.978605259714443	0.939243871817596	1.01959779505452	0.301723	---	---	---	Physical Health	Skin and Soft Tissue
40011#8070	331696/5275(336971)	Histology of cancer tumour: Squamous cell carcinoma	Health-related outcomes > Cancer register	LOGISTIC-BINARY	1.01723814275018	0.989899261841563	1.04532039388953	0.21875	1.01388526693709	0.986671977399645	1.04183755014204	0.320419	1.01413042708916	0.986911094127331	1.04209318554583	0.312034	---	---	+++	Physical Health	Cancer
20003#1140871266	336447/483(336930)	Treatment/medication code: arthrotec tablet	UK Biobank Assessment Centre > Verbal interview > Medications	LOGISTIC-BINARY	1.05763180682765	0.967217530969609	1.15635425563192	0.218782	1.05179720220513	0.962026705678162	1.14980261954923	0.2669	1.04753925781878	0.958113896891561	1.14522320546548	0.307459	---	---	+++	Physical Health	Musculoskeletal System
23287	3722	Trunk total mass	UK Biobank Assessment Centre > Imaging > DXA assessment > Body composition by DXA	LINEAR	0.0173278687362526	-0.0103012798886598	0.044957017361165	0.218921	0.0241472170435834	-0.0032537929524243	0.051548227039591	0.0841095	0.0245586423789503	-0.00287281282231567	0.0519900975802162	0.0792947	---	---	+++	Physical Health	Body Composition and Fitness
25536	26308	Weighted-mean MD in tract superior longitudinal fasciculus (left)	UK Biobank Assessment Centre > Imaging > Brain MRI > Diffusion brain MRI > dMRI weighted means	LINEAR	0.00713751765286445	-0.00424253452438022	0.0185175698301091	0.218956	0.0150894670219487	0.00369358929667072	0.0264853447472266	0.009455	0.0138987855573695	0.00250212911260672	0.0252954420021323	0.0168378	---	---	+++	Brain Imaging	No-Subcat
20004#1559	335922/1008(336930)	Operation code: nasal polyp surgery / nasal polypectomy	UK Biobank Assessment Centre > Verbal interview > Operations	LOGISTIC-BINARY	0.961857194413701	0.903987143675077	1.02336549890104	0.219065	0.934548478819052	0.878300642984267	0.994334208435283	0.032481	0.937559192152099	0.881175060442713	0.997508169486335	0.0415344	---	---	---	Physical Health	Ear Nose and Throat
20003#1140873394	336627/303(336930)	Treatment/medication code: doxycycline	UK Biobank Assessment Centre > Verbal interview > Medications	LOGISTIC-BINARY	1.07307613684229	0.958809788346837	1.20070975244687	0.219115	1.08018046626926	0.965203599026644	1.20861244154758	0.178826	1.07799769484436	0.963216448112604	1.20630506428685	0.190788	---	---	+++	Physical Health	Infectious and Parasitical Diseases
20003#1140875408	333157/3773(336930)	Treatment/medication code: allopurinol	UK Biobank Assessment Centre > Verbal interview > Medications	LOGISTIC-BINARY	1.02048565842836	0.987979600656163	1.05404474072641	0.219417	1.02172271856362	0.989227899925338	1.0552682380751	0.192399	1.02231699947315	0.989802586419248	1.05588893702196	0.180689	---	---	+++	Physical Health	Musculoskeletal System
25506	26308	Weighted-mean FA in tract medial lemniscus (right)	UK Biobank Assessment Centre > Imaging > Brain MRI > Diffusion brain MRI > dMRI weighted means	LINEAR	-0.00744894290018016	-0.019341114447456	0.00444322864709571	0.219561	-0.0081862992152964	-0.0200961222287015	0.00372352379810874	0.177909	-0.00814667283959176	-0.0200570822239544	0.00376373654477091	0.180039	---	---	---	Brain Imaging	No-Subcat
25511	26308	Weighted-mean FA in tract superior thalamic radiation (left)	UK Biobank Assessment Centre > Imaging > Brain MRI > Diffusion brain MRI > dMRI weighted means	LINEAR	-0.00746552971225074	-0.0193864255478009	0.00445536612329938	0.219647	-0.0114872245004552	-0.0234254187322912	0.000450969731380844	0.0593043	-0.0108395920200467	-0.0227784585941001	0.00109927455400671	0.075156	---	---	---	Brain Imaging	No-Subcat
3872	23762	Age of primiparous women at birth of child	UK Biobank Assessment Centre > Touchscreen > Sex-specific factors > Female-specific factors	LINEAR	-0.00778661758006127	-0.0202207563632684	0.00464752120314586	0.219666	-0.0136134610483067	-0.0261133791893976	-0.0011135429072158	0.0327978	-0.0133824546012254	-0.0258852704897676	-0.000879638712683276	0.0359188	---	---	---	Physical Health	Reproductive Health
25622	26308	Weighted-mean L2 in tract uncinate fasciculus (right)	UK Biobank Assessment Centre > Imaging > Brain MRI > Diffusion brain MRI > dMRI weighted means	LINEAR	-0.00713424758569751	-0.0185271656792367	0.00425867050784168	0.219688	-0.000879262437157095	-0.0122894797992903	0.0105309549249761	0.879945	-0.00106690636962503	-0.0124776793230698	0.0103438665838198	0.854592	---	---	---	Brain Imaging	No-Subcat
41210#Y818	336332/639(336971)	Operative procedures - secondary OPCS4: Y81.8 Other specified spinal anaesthetic	Health-related outcomes > Hospital inpatient > Summary Operations	LOGISTIC-BINARY	1.04979105802562	0.971306389655572	1.13449666625559	0.220016	1.09132484090531	1.00969838751059	1.17944250190532	0.0274823	1.08561823471921	1.00438348280635	1.17335451993773	0.038361	---	---	+++	Physical Health	General Health and Miscellaneous
41272#Y818	336332/639(336971)	Operative procedures - OPCS4: Y81.8 Other specified spinal anaesthetic	Health-related outcomes > Hospital inpatient > Summary Operations	LOGISTIC-BINARY	1.04979105802562	0.971306389655572	1.13449666625559	0.220016	1.09132484090531	1.00969838751059	1.17944250190532	0.0274823	1.08561823471921	1.00438348280635	1.17335451993773	0.038361	---	---	+++	Physical Health	General Health and Miscellaneous
2634	137231	Duration of heavy DIY	UK Biobank Assessment Centre > Touchscreen > Lifestyle and environment > Physical activity	ORDERED-LOGISTIC	1.00585902151651	0.996510978445331	1.01529475645576	0.220082	0.999400274885713	0.990091771958177	1.00879629316203	0.900008	1.00065118771623	0.991333937512961	1.01005600795828	0.891512	---	---	+-+	Lifestyle/Behaviours	No-Subcat
41256#4011	336688/283(336971)	Operative procedures - main OPCS3: 401.1 Paracentesis abdomini : laparoscopy, peritoneoscopy	Health-related outcomes > Hospital inpatient > Summary Operations	LOGISTIC-BINARY	1.07531074283436	0.957441009197847	1.20758493758039	0.220103	1.11785219499041	0.995049990953801	1.25566772528227	0.060469	1.12032737155834	0.997118971932696	1.25870482595633	0.0558955	---	---	+++	Physical Health	General Health and Miscellaneous
41200#H412	336520/451(336971)	Operative procedures - main OPCS4: H41.2 Peranal excision of lesion of rectum	Health-related outcomes > Hospital inpatient > Summary Operations	LOGISTIC-BINARY	1.05945363558326	0.96594329984204	1.16186027522476	0.220239	1.06208285739806	0.968495436248402	1.16455103783989	0.200277	1.06468511612269	0.970852273148961	1.16748289256758	0.182796	---	---	+++	Physical Health	Digestive Health
90091	72591	No-wear time bias adjusted acceleration maximum	Additional exposures > Physical activity measurement > Acceleration averages	LINEAR	-0.00434710504375112	-0.011299568472529	0.00260535838502681	0.220387	-0.00281106574603308	-0.00975897969860545	0.00413684820653929	0.427782	-0.00294498971198775	-0.00989562005087293	0.00400564062689744	0.406286	---	---	---	Lifestyle/Behaviours	No-Subcat
41210#Z907	336424/547(336971)	Operative procedures - secondary OPCS4: Z90.7 Toe NEC	Health-related outcomes > Hospital inpatient > Summary Operations	LOGISTIC-BINARY	1.0537708306842	0.969024331837291	1.14580089866409	0.220468	1.03414201067246	0.951004870530141	1.12442410315675	0.432047	1.03394414534518	0.950823269401881	1.12425399321762	0.434784	---	---	+++	Physical Health	General Health and Miscellaneous
41272#Z907	336424/547(336971)	Operative procedures - OPCS4: Z90.7 Toe NEC	Health-related outcomes > Hospital inpatient > Summary Operations	LOGISTIC-BINARY	1.0537708306842	0.969024331837291	1.14580089866409	0.220468	1.03414201067246	0.951004870530141	1.12442410315675	0.432047	1.03394414534518	0.950823269401881	1.12425399321762	0.434784	---	---	+++	Physical Health	General Health and Miscellaneous
90113	72591	Fraction acceleration <= 30 milli-gravities	Additional exposures > Physical activity measurement > Acceleration intensity distribution	LINEAR	0.00446086570355304	-0.00267729180669319	0.0115990232137993	0.22063	-0.000586574134033363	-0.00772009022108522	0.0065469419530185	0.871963	0.000141931161075941	-0.00699437807003758	0.00727824039218946	0.968905	---	---	+-+	Lifestyle/Behaviours	No-Subcat
20729	126506	Liking for spirits	Online follow-up > Food (and other) preferences	ORDERED-LOGISTIC	1.00601547616672	0.996405748903748	1.01571788340287	0.220686	1.00905841059705	0.999398361247526	1.01881183267666	0.0661566	1.00948279539051	0.999817412638141	1.01924161482698	0.0545076	---	---	+++	Lifestyle/Behaviours	No-Subcat
22617#3434	84188/389(84577)	Job code - historical: Photographers and audio-visual equipment operators	Online follow-up > Work environment > Employment history	LOGISTIC-BINARY	1.06422515861568	0.96324985045654	1.17563729710807	0.220711	1.00862604131412	0.912806898717754	1.11436675076678	0.865989	1.01732244260159	0.920686906435842	1.12403129704354	0.735841	---	---	+++	Sociodemographic	No-Subcat
41272#H102	336820/151(336971)	Operative procedures - OPCS4: H10.2 Sigmoid colectomy and anastomosis of colon to rectum	Health-related outcomes > Hospital inpatient > Summary Operations	LOGISTIC-BINARY	1.10454501313701	0.941814856033533	1.2948292468703	0.220788	1.11464384679677	0.950681569128943	1.30633567373745	0.180664	1.11010760282913	0.946730556011856	1.30133216484467	0.19806	---	---	+++	Physical Health	Digestive Health
41272#L791	336811/160(336971)	Operative procedures - OPCS4: L79.1 Insertion of filter into vena cava	Health-related outcomes > Hospital inpatient > Summary Operations	LOGISTIC-BINARY	0.907481338728319	0.776680159013829	1.05989703014893	0.220938	0.839108390084533	0.7180475630164	0.980223582417435	0.0271608	0.847928997798459	0.725819395460296	0.990347183363152	0.0374521	---	---	---	Physical Health	Cardiovascular Health
41272#P032	336561/410(336971)	Operative procedures - OPCS4: P03.2 Marsupialisation of Bartholin gland	Health-related outcomes > Hospital inpatient > Summary Operations	LOGISTIC-BINARY	0.941231802032524	0.854177312783868	1.03701201491588	0.220939	0.968754814863243	0.879091516617074	1.06742726955125	0.521513	0.970005659332705	0.880263390392231	1.06881247923345	0.538507	---	---	---	Physical Health	Genitourinary Health
20004#1579	336479/451(336930)	Operation code: anal fissure surgery	UK Biobank Assessment Centre > Verbal interview > Operations	LOGISTIC-BINARY	1.05939883530454	0.965808837379862	1.16188606836375	0.221026	1.1010711921675	1.0038575640374	1.20752276734689	0.0410178	1.09901472875501	1.00193031696197	1.2053917016203	0.0452849	---	---	+++	Physical Health	Digestive Health
5001-3	69170/78799	FI7 : synonym	UK Biobank Assessment Centre > Cognitive function > Fluid intelligence / reasoning	MULTINOMIAL-LOGISTIC	0	0	0	0.221227	0	0	0	0.927987	0	0	0	0.952476	---	---	---	Brain/Cognition	No-Subcat
26863	28128	Mean thickness of inferiorparietal (right hemisphere)	UK Biobank Assessment Centre > Imaging > Brain MRI > T1 structural brain MRI > Freesurfer desikan white	LINEAR	0.00686202120785899	-0.00413357062704747	0.0178576130427654	0.221261	0.00893500406673032	-0.00207918708994324	0.0199491952234039	0.111836	0.00868783986759196	-0.00232582834833888	0.0197015080835228	0.122084	---	---	+++	Brain Imaging	No-Subcat
41272#X551	336853/118(336971)	Operative procedures - OPCS4: X55.1 Biopsy of lesion of unspecified organ	Health-related outcomes > Hospital inpatient > Summary Operations	LOGISTIC-BINARY	0.893113413578919	0.744963799387993	1.07021155018778	0.221282	0.920170158205665	0.767673115846287	1.10240641944922	0.367501	0.916887180970317	0.765093953038456	1.09843675605806	0.346951	---	---	---	Physical Health	General Health and Miscellaneous
22601#41133206	80043/4534(84577)	Job coding: local government administrative officer or assistant or clerk	Online follow-up > Work environment > Employment history	LOGISTIC-BINARY	1.01890298966577	0.988768375376738	1.04994393499545	0.221402	1.01045240128503	0.980547280123573	1.04125907795978	0.497459	1.01173551877496	0.981794950301343	1.04258356544829	0.446475	---	---	+++	Sociodemographic	No-Subcat
22617#4113	80043/4534(84577)	Job code - historical: Local government clerical officers and assistants	Online follow-up > Work environment > Employment history	LOGISTIC-BINARY	1.01890298966577	0.988768375376738	1.04994393499545	0.221402	1.01045240128503	0.980547280123573	1.04125907795978	0.497459	1.01173551877496	0.981794950301343	1.04258356544829	0.446475	---	---	+++	Sociodemographic	No-Subcat
41200#T591	336297/674(336971)	Operative procedures - main OPCS4: T59.1 Excision of ganglion of wrist	Health-related outcomes > Hospital inpatient > Summary Operations	LOGISTIC-BINARY	1.04825796953075	0.971934901998901	1.13046941652532	0.221453	1.06927153697868	0.991416766151209	1.15313998426124	0.0823039	1.07512884554793	0.996823228576894	1.15952371017646	0.0603584	---	---	+++	Physical Health	Skin and Soft Tissue
26985	28128	Area of superiortemporal (right hemisphere)	UK Biobank Assessment Centre > Imaging > Brain MRI > T1 structural brain MRI > Freesurfer desikan pial	LINEAR	-0.00670006346147739	-0.0174424623420613	0.00404233541910652	0.221534	-0.0126400660226366	-0.0234001047222777	-0.00188002732299552	0.0213135	-0.0113627020636886	-0.0221223982079357	-0.000603005919441561	0.0384713	---	---	---	Brain Imaging	No-Subcat
20094#3	46258/1487(47745)	Type of bread roll eaten: wholemeal	Online follow-up > Diet by 24-hour recall > Bread/pasta/rice yesterday	LOGISTIC-BINARY	0.968263575705796	0.919437890142211	1.01962688311192	0.221587	0.989709342745769	0.939858039592282	1.04217040923005	0.694755	0.98648407193299	0.936806118675108	1.03877438559109	0.605647	---	---	---	Lifestyle/Behaviours	No-Subcat
27521	28128	Volume of S-central (left hemisphere)	UK Biobank Assessment Centre > Imaging > Brain MRI > T1 structural brain MRI > Freesurfer a2009s	LINEAR	0.00698192111274518	-0.00422161906172124	0.0181854612872116	0.221914	-0.00379172748531302	-0.0150146351351318	0.00743118016450572	0.507839	-0.00353650355514245	-0.0147588622429443	0.0076858551326594	0.536798	---	---	+--	Brain Imaging	No-Subcat
90109	72591	Fraction acceleration <= 18 milli-gravities	Additional exposures > Physical activity measurement > Acceleration intensity distribution	LINEAR	0.00445449337851033	-0.0026939618014477	0.0116029485584684	0.221956	0.000315241945654893	-0.00682856560296161	0.0074590494942714	0.931077	0.0009405104193569	-0.00620609018934454	0.00808711102805833	0.796454	---	---	+++	Lifestyle/Behaviours	No-Subcat
25501	26308	Weighted-mean FA in tract inferior fronto-occipital fasciculus (right)	UK Biobank Assessment Centre > Imaging > Brain MRI > Diffusion brain MRI > dMRI weighted means	LINEAR	0.00730856879021361	-0.0044275216747062	0.0190446592551334	0.222245	-0.00115072079761884	-0.0129046247705109	0.0106031831752732	0.847829	0.000213017918941825	-0.0115414687410095	0.0119675045788931	0.971665	---	---	+-+	Brain Imaging	No-Subcat
874	288194	Duration of walks	UK Biobank Assessment Centre > Touchscreen > Lifestyle and environment > Physical activity	LINEAR	0.00227451624805067	-0.0013778797869372	0.00592691228303854	0.222252	5.58548076740716e-06	-0.00364742872575408	0.00365859968728889	0.997609	-0.000386202543251299	-0.00403902988455274	0.00326662479805014	0.835837	---	---	++-	Lifestyle/Behaviours	No-Subcat
41200#C733	335525/1446(336971)	Operative procedures - main OPCS4: C73.3 Capsulotomy of posterior lens capsule	Health-related outcomes > Hospital inpatient > Summary Operations	LOGISTIC-BINARY	1.03276461105996	0.980635796485679	1.08761945841942	0.222279	1.05130695954136	0.998378593308102	1.10699603326772	0.0575441	1.04854806004354	0.995746145789981	1.10412185981592	0.0720644	---	---	+++	Physical Health	Eyes
41200#F021	335568/1403(336971)	Operative procedures - main OPCS4: F02.1 Excision of lesion of lip	Health-related outcomes > Hospital inpatient > Summary Operations	LOGISTIC-BINARY	1.03318077892155	0.980373717914615	1.08878542021456	0.22247	1.02244939441512	0.97020667233306	1.07745958242601	0.406533	1.02483330486241	0.972468817873205	1.07998862577962	0.359174	---	---	+++	Physical Health	Dental and Mouth
131300	336372/599(336971)	Date I22 first reported (subsequent myocardial infarction)	Health-related outcomes > First occurrences > Circulatory system disorders	LOGISTIC-BINARY	1.05119751850072	0.970115617319413	1.13893779109984	0.222484	1.05296098143116	0.971914485066895	1.14064878929605	0.206348	1.04505676258689	0.964599873588727	1.13214986036642	0.280741	---	---	+++	Physical Health	Cardiovascular Health
25658	26307	Weighted-mean ICVF in tract corticospinal tract (left)	UK Biobank Assessment Centre > Imaging > Brain MRI > Diffusion brain MRI > dMRI weighted means	LINEAR	-0.00743561059053392	-0.0193871578961511	0.00451593671508331	0.222688	-0.0207075568804507	-0.0326745190095038	-0.00874059475139756	0.000695715	-0.0193441092044236	-0.0313119902183894	-0.0073762281904578	0.00153612	---	-++	---	Brain Imaging	No-Subcat
20003#1140880086	336731/199(336930)	Treatment/medication code: calcipotriol	UK Biobank Assessment Centre > Verbal interview > Medications	LOGISTIC-BINARY	0.916742087866233	0.796986730758524	1.05416211614344	0.223006	0.981518030369468	0.853646181867778	1.12818152763139	0.793111	0.981784297063192	0.853952220764103	1.12851212932014	0.796004	---	---	---	Physical Health	Skin and Soft Tissue
20703	127579	Liking for porridge	Online follow-up > Food (and other) preferences	ORDERED-LOGISTIC	1.00610441159057	0.996297799815943	1.01600755036196	0.223302	1.00977425689672	0.99992516747383	1.0197203581417	0.0517729	1.00907092532077	0.999226567670332	1.01901226936118	0.0710281	---	---	+++	Lifestyle/Behaviours	No-Subcat
90033	72591	Average acceleration 06:00 - 06:59	Additional exposures > Physical activity measurement > Acceleration averages	LINEAR	-0.00439369816942049	-0.0114659648451555	0.00267856850631456	0.223356	-0.00236329910336912	-0.00943094668297543	0.0047043484762372	0.512219	-0.00330415234648618	-0.0103745461339065	0.00376624144093413	0.359696	---	---	---	Lifestyle/Behaviours	No-Subcat
27084	28128	Mean thickness of MT (left hemisphere)	UK Biobank Assessment Centre > Imaging > Brain MRI > T1 structural brain MRI > Freesurfer BA exvivo	LINEAR	-0.00712449470528708	-0.0185989111880465	0.00434992177747235	0.223615	-0.00968709902292224	-0.0211808806316558	0.0018066825858113	0.0985554	-0.0099351340913749	-0.0214283128287311	0.00155804464598128	0.0902119	---	---	---	Brain Imaging	No-Subcat
41200#T968	336845/126(336971)	Operative procedures - main OPCS4: T96.8 Other specified other operations on soft tissue	Health-related outcomes > Hospital inpatient > Summary Operations	LOGISTIC-BINARY	1.11418905316583	0.935846402207601	1.32579554434668	0.223668	1.21181923720916	1.01839266965334	1.44125169025546	0.0301183	1.21208068366773	1.01840876101344	1.44212048800484	0.0302103	---	---	+++	Physical Health	Skin and Soft Tissue
26785	28128	Mean thickness of supramarginal (left hemisphere)	UK Biobank Assessment Centre > Imaging > Brain MRI > T1 structural brain MRI > Freesurfer desikan white	LINEAR	0.00685271056873172	-0.00418674213383636	0.0178921632712998	0.223731	0.00425766603021688	-0.00680084242867587	0.0153161744891096	0.450469	0.00395017141858766	-0.00710780049318449	0.0150081433303598	0.483823	---	---	+++	Brain Imaging	No-Subcat
131556	333994/2977(336971)	Date K02 first reported (dental caries)	Health-related outcomes > First occurrences > Digestive system disorders	LOGISTIC-BINARY	1.02266647930164	0.986384236448065	1.0602614119019	0.22379	1.01639150107418	0.980318854551902	1.05377017548529	0.37771	1.0143850632662	0.978381676314377	1.05169982774603	0.438463	---	---	+++	Physical Health	Digestive Health
41210#H468	336854/117(336971)	Operative procedures - secondary OPCS4: H46.8 Other specified other operations on rectum	Health-related outcomes > Hospital inpatient > Summary Operations	LOGISTIC-BINARY	0.893251161275252	0.744516105918796	1.07118405505498	0.223838	1.04363560971439	0.870491226490158	1.25060097280707	0.644029	1.02941777781822	0.858621304149352	1.23381844519269	0.753912	---	---	-++	Physical Health	Digestive Health
4979-4	52097/86910	FI5 : family relationship calculation	UK Biobank Assessment Centre > Cognitive function > Fluid intelligence / reasoning	MULTINOMIAL-LOGISTIC	0	0	0	0.223902	0	0	0	0.772741	0	0	0	0.75165	---	---	---	Brain/Cognition	No-Subcat
20004#1071	336693/237(336930)	Operation code: other arterial surgery/revascularisation procedures	UK Biobank Assessment Centre > Verbal interview > Operations	LOGISTIC-BINARY	1.08206025374068	0.952731699148234	1.22862470355881	0.224129	1.19487027913684	1.05238561310399	1.3562965319114	0.00594296	1.19876989210519	1.05566239837147	1.36106369351802	0.00516014	---	--+	+++	Physical Health	Cardiovascular Health
41272#J381	335636/1335(336971)	Operative procedures - OPCS4: J38.1 Endoscopic sphincterotomy of sphincter of Oddi and removal of calculus HFQ	Health-related outcomes > Hospital inpatient > Summary Operations	LOGISTIC-BINARY	1.03387837703021	0.979761606131426	1.09093478779205	0.224324	1.04419264836483	0.989615256282628	1.10173039615241	0.114221	1.04343657656848	0.988889490979271	1.10096125622624	0.120534	---	---	+++	Physical Health	Digestive Health
27533	28128	Volume of S-oc-middle+Lunatus (left hemisphere)	UK Biobank Assessment Centre > Imaging > Brain MRI > T1 structural brain MRI > Freesurfer a2009s	LINEAR	-0.00696257781815545	-0.0181998281763769	0.00427467254006598	0.224589	-0.00409516860852695	-0.0153518272767884	0.00716149005973454	0.475811	-0.00356267234764004	-0.014818793738106	0.00769344904282589	0.535016	---	---	---	Brain Imaging	No-Subcat
20003#1140909788	336659/271(336930)	Treatment/medication code: sodium cromoglicate	UK Biobank Assessment Centre > Verbal interview > Medications	LOGISTIC-BINARY	1.07646609239158	0.955589046196981	1.21234750659274	0.224879	1.06937855710637	0.949325778548156	1.20433819698381	0.269119	1.0642316283378	0.944722945373286	1.1986827187908	0.305386	---	---	+++	Physical Health	Blood and Immune System
20277#8114	216530/282(216812)	Job code at visit: Chemical and related process operatives	UK Biobank Assessment Centre > Verbal interview > Employment	LOGISTIC-BINARY	0.930042805522952	0.827136787501096	1.04551394949449	0.224967	0.971448538795219	0.864182962586936	1.09178248664013	0.627165	0.965179205889168	0.85863613657018	1.08478665026394	0.552337	---	---	---	Sociodemographic	No-Subcat
27131	28128	Volume of BA3a (right hemisphere)	UK Biobank Assessment Centre > Imaging > Brain MRI > T1 structural brain MRI > Freesurfer BA exvivo	LINEAR	0.00691927509991061	-0.00425765594548577	0.018096206145307	0.224986	-0.00113303539797637	-0.0123293635218429	0.0100632927258901	0.842772	-0.000761303578952656	-0.0119570769830866	0.0104344698251813	0.893972	---	---	+--	Brain Imaging	No-Subcat
26906	28128	Volume of parsopercularis (right hemisphere)	UK Biobank Assessment Centre > Imaging > Brain MRI > T1 structural brain MRI > Freesurfer desikan white	LINEAR	0.00681441198093535	-0.00419633245969959	0.0178251564215703	0.225121	-0.00387162306764492	-0.0149013908367669	0.00715814470147701	0.491453	-0.0031238737017024	-0.0141531231781272	0.00790537577472238	0.578793	---	---	+--	Brain Imaging	No-Subcat
26793	28128	Volume of entorhinal (left hemisphere)	UK Biobank Assessment Centre > Imaging > Brain MRI > T1 structural brain MRI > Freesurfer desikan white	LINEAR	-0.00701938193057656	-0.0183626008675447	0.0043238370063916	0.225174	-0.00402541301494684	-0.0153882278530844	0.00733740182319074	0.487456	-0.00401956538387163	-0.0153818131645509	0.00734268239680768	0.488066	---	---	---	Brain Imaging	No-Subcat
41210#Z891	336160/811(336971)	Operative procedures - secondary OPCS4: Z89.1 Shoulder NEC	Health-related outcomes > Hospital inpatient > Summary Operations	LOGISTIC-BINARY	1.04354667718003	0.974030110686602	1.11793770337828	0.225303	1.02277700906454	0.954620037514412	1.09571715200269	0.5219	1.02112728232307	0.953077737565085	1.09398260864644	0.55226	---	---	+++	Physical Health	General Health and Miscellaneous
41272#Z891	336160/811(336971)	Operative procedures - OPCS4: Z89.1 Shoulder NEC	Health-related outcomes > Hospital inpatient > Summary Operations	LOGISTIC-BINARY	1.04354667718003	0.974030110686602	1.11793770337828	0.225303	1.02277700906454	0.954620037514412	1.09571715200269	0.5219	1.02112728232307	0.953077737565085	1.09398260864644	0.55226	---	---	+++	Physical Health	General Health and Miscellaneous
27263	28128	Area of superiortemporal (right hemisphere)	UK Biobank Assessment Centre > Imaging > Brain MRI > T1 structural brain MRI > Freesurfer DKT	LINEAR	-0.00638717139423309	-0.0167126294030818	0.00393828661461561	0.225348	-0.0104823066066139	-0.0208249646569106	-0.000139648556317304	0.046986	-0.00928274973766516	-0.0196250480207268	0.00105954854539648	0.0785467	---	---	---	Brain Imaging	No-Subcat
27368	28128	Area of Lat-Fis-ant-Vertical (left hemisphere)	UK Biobank Assessment Centre > Imaging > Brain MRI > T1 structural brain MRI > Freesurfer a2009s	LINEAR	-0.0071468350209248	-0.018700494094099	0.00440682405224942	0.225353	-0.00388525363284856	-0.0154588820490684	0.00768837478337132	0.510553	-0.00312723109367433	-0.0147003130404334	0.00844585085308473	0.596368	---	---	---	Brain Imaging	No-Subcat
41210#Y059	336866/105(336971)	Operative procedures - secondary OPCS4: Y05.9 Unspecified excision of organ NOC	Health-related outcomes > Hospital inpatient > Summary Operations	LOGISTIC-BINARY	0.888014557031651	0.732665474518962	1.07571732342037	0.225433	0.929028291055878	0.766839268002343	1.12487806121484	0.451368	0.924385702490766	0.763168077687246	1.11924768637662	0.420901	---	---	---	Physical Health	General Health and Miscellaneous
41272#Y059	336866/105(336971)	Operative procedures - OPCS4: Y05.9 Unspecified excision of organ NOC	Health-related outcomes > Hospital inpatient > Summary Operations	LOGISTIC-BINARY	0.888014557031651	0.732665474518962	1.07571732342037	0.225433	0.929028291055878	0.766839268002343	1.12487806121484	0.451368	0.924385702490766	0.763168077687246	1.11924768637662	0.420901	---	---	---	Physical Health	General Health and Miscellaneous
20090#369	47537/208(47745)	Type of fat/oil used in cooking: Cholesterol lowering olive spread	Online follow-up > Diet by 24-hour recall > Spreads/sauces/cooking oils yesterday	LOGISTIC-BINARY	0.918887500752277	0.801224445598289	1.0533835011359	0.225558	1.01118456503717	0.882456784190046	1.15838689579602	0.87268	1.00202351183265	0.874473829489717	1.14797772038657	0.97677	---	---	-++	Lifestyle/Behaviours	No-Subcat
22601#23163403	83470/1107(84577)	Job coding: special needs teaching professional (including head teacher)	Online follow-up > Work environment > Employment history	LOGISTIC-BINARY	1.03737701480984	0.977567977852805	1.10077696706595	0.225586	0.995229478207032	0.937778081383646	1.05614784255726	0.874697	0.999490952444043	0.941818704888522	1.06066263700989	0.986599	---	---	+--	Sociodemographic	No-Subcat
22617#2316	83470/1107(84577)	Job code - historical: Special needs education teaching professionals	Online follow-up > Work environment > Employment history	LOGISTIC-BINARY	1.03737701480984	0.977567977852805	1.10077696706595	0.225586	0.995229478207032	0.937778081383646	1.05614784255726	0.874697	0.999490952444043	0.941818704888522	1.06066263700989	0.986599	---	---	+--	Sociodemographic	No-Subcat
132530	336799/172(336971)	Date Q60 first reported (renal agenesis and other reduction defects of kidney)	Health-related outcomes > First occurrences > Congenital disruptions and chromosomal abnormalities	LOGISTIC-BINARY	0.911532582474016	0.784540040423195	1.05869960623732	0.225674	0.93726654447868	0.806788674200391	1.08845840995378	0.396374	0.922872106018361	0.794482123634115	1.07176321552567	0.293244	---	---	---	Physical Health	Congenital and chromosomal
27029	28128	Grey-white contrast in entorhinal (right hemisphere)	UK Biobank Assessment Centre > Imaging > Brain MRI > T1 structural brain MRI > Freesurfer desikan gw	LINEAR	0.00695737335580895	-0.00430196460381796	0.0182167113154359	0.225847	-0.00610892899518271	-0.0173875876783011	0.00516972968793572	0.288411	-0.00526631100382187	-0.0165444646280208	0.00601184262037704	0.360073	---	---	+--	Brain Imaging	No-Subcat
41200#M479	334330/2641(336971)	Operative procedures - main OPCS4: M47.9 Unspecified urethral catheterisation of bladder	Health-related outcomes > Hospital inpatient > Summary Operations	LOGISTIC-BINARY	1.02405796661273	0.985380271538541	1.06422929613065	0.226031	1.01290092251048	0.97471398533125	1.0525586987489	0.513116	1.01120125869738	0.973080434730043	1.05079892160181	0.569844	---	---	+++	Physical Health	Genitourinary Health
20003#1141172924	336490/440(336930)	Treatment/medication code: desloratadine	UK Biobank Assessment Centre > Verbal interview > Medications	LOGISTIC-BINARY	1.05936351789924	0.964856399599089	1.1629640569805	0.226058	1.09155143290792	0.994309796280006	1.19813573799033	0.0655309	1.0848682428316	0.988170637222244	1.19092259688036	0.0870647	---	---	+++	Physical Health	Blood and Immune System
1428-3	179210/336325	Spread type	UK Biobank Assessment Centre > Touchscreen > Lifestyle and environment > Diet	MULTINOMIAL-LOGISTIC	0	0	0	0.226227	0	0	0	0.450623	0	0	0	0.459096	---	---	---	Lifestyle/Behaviours	No-Subcat
25414	26307	Mean OD in anterior corona radiata on FA skeleton (right)	UK Biobank Assessment Centre > Imaging > Brain MRI > Diffusion brain MRI > dMRI skeleton	LINEAR	-0.00743095261570782	-0.0194666836619263	0.00460477843051065	0.226231	-0.00479625105557214	-0.0168499979186872	0.00725749580754291	0.435447	-0.00445757042506259	-0.0165119256768762	0.00759678482675097	0.468577	---	---	---	Brain Imaging	No-Subcat
41200#T642	336800/171(336971)	Operative procedures - main OPCS4: T64.2 Transfer of tendon to tendon NEC	Health-related outcomes > Hospital inpatient > Summary Operations	LOGISTIC-BINARY	1.09673363313204	0.944183302719911	1.27346745523064	0.226341	1.14539159071346	0.986194123248379	1.32979651016499	0.0750557	1.13542873667939	0.977483914971212	1.31858404368907	0.0962481	---	---	+++	Physical Health	Skin and Soft Tissue
41229#5QG	334191/2780(336971)	PCT responsible for patient data: BERKSHIRE EAST PCT	Health-related outcomes > Hospital inpatient > Summary Administration	LOGISTIC-BINARY	0.977159736999387	0.941234652455575	1.01443096660831	0.226519	0.972884564497266	0.937097142844455	1.01001430556469	0.150415	0.969458155733677	0.933805348180194	1.00645562434937	0.104618	---	---	---	Auxiliary Variables	No-Subcat
41200#X551	336867/104(336971)	Operative procedures - main OPCS4: X55.1 Biopsy of lesion of unspecified organ	Health-related outcomes > Hospital inpatient > Summary Operations	LOGISTIC-BINARY	0.887720094354155	0.731699854564001	1.07644248671501	0.226537	0.947237315220368	0.781030812296316	1.14815716481284	0.581311	0.944070713520828	0.778558636556762	1.14434722957104	0.558024	---	---	---	Physical Health	General Health and Miscellaneous
41210#Z924	331671/5300(336971)	Operative procedures - secondary OPCS4: Z92.4 Chest NEC	Health-related outcomes > Hospital inpatient > Summary Operations	LOGISTIC-BINARY	0.98333477460815	0.956899035163703	1.01048855702364	0.226675	0.98635848048221	0.959877012128127	1.01355824385978	0.322445	0.987221650714316	0.960723890200704	1.01444211727315	0.35413	---	---	---	Physical Health	General Health and Miscellaneous
41272#Z924	331671/5300(336971)	Operative procedures - OPCS4: Z92.4 Chest NEC	Health-related outcomes > Hospital inpatient > Summary Operations	LOGISTIC-BINARY	0.98333477460815	0.956899035163703	1.01048855702364	0.226675	0.98635848048221	0.959877012128127	1.01355824385978	0.322445	0.987221650714316	0.960723890200704	1.01444211727315	0.35413	---	---	---	Physical Health	General Health and Miscellaneous
41272#K582	336038/933(336971)	Operative procedures - OPCS4: K58.2 Percutaneous transluminal electrophysiological studies on conducting system of heart	Health-related outcomes > Hospital inpatient > Summary Operations	LOGISTIC-BINARY	0.961043034064233	0.901046420878463	1.02496567749198	0.226741	0.972354984550438	0.911719581847211	1.0369530064165	0.393213	0.969222149675414	0.908805069655662	1.03360988884362	0.340949	---	---	---	Physical Health	Cardiovascular Health
41272#X671	336798/173(336971)	Operative procedures - OPCS4: X67.1 Preparation for intensity modulated radiation therapy	Health-related outcomes > Hospital inpatient > Summary Operations	LOGISTIC-BINARY	0.911864531231797	0.784991616030259	1.05887389273089	0.226847	0.972043022342429	0.836945926058593	1.12854224838233	0.709994	0.981109860505613	0.844856886062021	1.13907435161759	0.802429	---	---	---	Physical Health	Cancer
41200#H334	336469/502(336971)	Operative procedures - main OPCS4: H33.4 Anterior resection of rectum and anastomosis NEC	Health-related outcomes > Hospital inpatient > Summary Operations	LOGISTIC-BINARY	1.05545415830955	0.966935655714009	1.1519326064511	0.22686	1.02224365935496	0.936595150868817	1.11558356805939	0.621927	1.0303376456062	0.944031647352795	1.12444223262619	0.502923	---	---	+++	Physical Health	Digestive Health
26807	28128	Volume of parstriangularis (left hemisphere)	UK Biobank Assessment Centre > Imaging > Brain MRI > T1 structural brain MRI > Freesurfer desikan white	LINEAR	-0.00670548257180136	-0.017583008933827	0.00417204379022432	0.226951	-0.00276168540940198	-0.0136580466231253	0.0081346758043213	0.619352	-0.00272911819474394	-0.0136249364842014	0.00816670009471349	0.623472	---	---	---	Brain Imaging	No-Subcat
41200#K635	336089/882(336971)	Operative procedures - main OPCS4: K63.5 Coronary arteriography using single catheter	Health-related outcomes > Hospital inpatient > Summary Operations	LOGISTIC-BINARY	0.959956552897989	0.898346432767474	1.02571883737639	0.226975	1.01080422328812	0.946113063583195	1.07984000927934	0.750007	1.00790788194452	0.943408935143491	1.07676528796179	0.81535	---	---	-++	Physical Health	Cardiovascular Health
26546	28128	Mean intensity of Hippocampus (left hemisphere)	UK Biobank Assessment Centre > Imaging > Brain MRI > T1 structural brain MRI > Freesurfer ASEG	LINEAR	-0.00702323472463766	-0.018417964508865	0.00437149505958965	0.227022	-0.00115757543927738	-0.0125720776366678	0.0102569267581131	0.842441	-0.00184427680640404	-0.0132581967466449	0.00956964313383681	0.751468	---	---	---	Brain Imaging	No-Subcat
27397	28128	Area of S-precentral-sup-part (left hemisphere)	UK Biobank Assessment Centre > Imaging > Brain MRI > T1 structural brain MRI > Freesurfer a2009s	LINEAR	-0.00684433316289564	-0.0179509553787856	0.00426228905299436	0.227112	-0.0104826342847816	-0.0216078615657074	0.00064259299614425	0.0647814	-0.0101256923755668	-0.0212504093187069	0.000999024567573413	0.0744293	---	---	---	Brain Imaging	No-Subcat
41210#S434	336860/111(336971)	Operative procedures - secondary OPCS4: S43.4 Removal of suture from skin NEC	Health-related outcomes > Hospital inpatient > Summary Operations	LOGISTIC-BINARY	1.12104479622357	0.931046632829178	1.34907017867509	0.227168	1.11300333555667	0.924317466913118	1.33946001800783	0.257933	1.11320508613124	0.924411344695457	1.34008179831156	0.257589	---	---	+++	Physical Health	Skin and Soft Tissue
27056	28128	Grey-white contrast in temporalpole (right hemisphere)	UK Biobank Assessment Centre > Imaging > Brain MRI > T1 structural brain MRI > Freesurfer desikan gw	LINEAR	0.00681850057725239	-0.00424879926570709	0.0178858004202119	0.227221	0.00243445419949272	-0.00865202089895527	0.0135209292979407	0.666906	0.00284283583655203	-0.00824307243641866	0.0139287441095227	0.615229	---	---	+++	Brain Imaging	No-Subcat
3829	56017	Number of stillbirths	UK Biobank Assessment Centre > Touchscreen > Sex-specific factors > Female-specific factors	ORDERED-LOGISTIC	1.01994418429175	0.987767829294313	1.05316867812324	0.227258	1.00829520808695	0.976461352142651	1.04116688737374	0.613767	1.00706520078581	0.975290936835574	1.03987464696881	0.666894	---	---	+++	Physical Health	Reproductive Health
27094	28128	Volume of BA44 (left hemisphere)	UK Biobank Assessment Centre > Imaging > Brain MRI > T1 structural brain MRI > Freesurfer BA exvivo	LINEAR	-0.00666495855659749	-0.0174844399391913	0.00415452282599636	0.227281	-0.00855460057235448	-0.0193924019421727	0.00228320079746371	0.121844	-0.00787951421640914	-0.0187168443989683	0.00295781596614998	0.154141	---	---	---	Brain Imaging	No-Subcat
132522	336576/395(336971)	Date Q53 first reported (undescended testicle)	Health-related outcomes > First occurrences > Congenital disruptions and chromosomal abnormalities	LOGISTIC-BINARY	0.940707532185522	0.851780777891046	1.03875242313976	0.227289	0.930611138386766	0.842679127774423	1.02755712603463	0.15526	0.930558939496675	0.842718143901108	1.02745245973353	0.154628	---	---	---	Physical Health	Congenital and chromosomal
20108#6	47623/122(47745)	Ingredients in canned soup: Other ingredients	Online follow-up > Diet by 24-hour recall > Soup/snacks/pastries yesterday	LOGISTIC-BINARY	0.895950497317082	0.749315445589386	1.07055339394716	0.227392	0.886653734238009	0.74179602811417	1.05929168591737	0.185634	0.889513136055076	0.744337357657458	1.06265614612839	0.19737	---	---	---	Lifestyle/Behaviours	No-Subcat
41210#Y363	336762/209(336971)	Operative procedures - secondary OPCS4: Y36.3 Radioactive seed implantation NOC	Health-related outcomes > Hospital inpatient > Summary Operations	LOGISTIC-BINARY	0.919591545854281	0.802416943929877	1.05355265760868	0.227522	0.876537315787222	0.764896264844522	1.00413712266101	0.057682	0.872969565490621	0.76192198631435	0.999966468175211	0.050138	---	---	---	Physical Health	General Health and Miscellaneous
41272#Y363	336762/209(336971)	Operative procedures - OPCS4: Y36.3 Radioactive seed implantation NOC	Health-related outcomes > Hospital inpatient > Summary Operations	LOGISTIC-BINARY	0.919591545854281	0.802416943929877	1.05355265760868	0.227522	0.876537315787222	0.764896264844522	1.00413712266101	0.057682	0.872969565490621	0.76192198631435	0.999966468175211	0.050138	---	---	---	Physical Health	General Health and Miscellaneous
26536	28128	Volume-ratio of BrainSegVol-to-eTIV (whole brain)	UK Biobank Assessment Centre > Imaging > Brain MRI > T1 structural brain MRI > Freesurfer ASEG	LINEAR	0.00684782319098933	-0.00427455231455798	0.0179701986965366	0.227534	0.00112287667892857	-0.0100187981047928	0.01226455146265	0.843409	0.00205284347033576	-0.00908825690355646	0.013193943844228	0.717986	---	---	+++	Brain Imaging	No-Subcat
26511	28128	Mean intensity of CC-Central (whole brain)	UK Biobank Assessment Centre > Imaging > Brain MRI > T1 structural brain MRI > Freesurfer ASEG	LINEAR	0.0070155764779662	-0.00438268652102435	0.0184138394769568	0.227673	0.00383328087291874	-0.00758467990082305	0.0152512416466605	0.510521	0.00465950108611156	-0.00675784758537967	0.0160768497576028	0.42377	---	---	+++	Brain Imaging	No-Subcat
25618	26308	Weighted-mean L2 in tract superior longitudinal fasciculus (right)	UK Biobank Assessment Centre > Imaging > Brain MRI > Diffusion brain MRI > dMRI weighted means	LINEAR	0.00704949968150177	-0.00440444654939854	0.0185034459124021	0.227696	0.0145112557427039	0.00304126546510967	0.0259812460202982	0.0131532	0.013334320104653	0.00186356003296778	0.0248050801763383	0.0227055	---	---	+++	Brain Imaging	No-Subcat
41272#V339	336789/182(336971)	Operative procedures - OPCS4: V33.9 Unspecified primary excision of lumbar intervertebral disc	Health-related outcomes > Hospital inpatient > Summary Operations	LOGISTIC-BINARY	0.914346796449366	0.790354289414245	1.05744751688431	0.227936	0.900136915563821	0.778038705919681	1.04108332116496	0.156758	0.886143686304306	0.766057230597634	1.02486465672229	0.103531	---	---	---	Physical Health	Musculoskeletal System
41229#5NV	333996/2975(336971)	PCT responsible for patient data: NORTH YORKSHIRE AND YORK PCT	Health-related outcomes > Hospital inpatient > Summary Administration	LOGISTIC-BINARY	0.977978195939784	0.943197030899739	1.01402086075538	0.227977	1.01348317332823	0.977483233983932	1.05078826323229	0.467842	1.00965032897597	0.973784889477238	1.04682361450302	0.602696	---	---	-++	Auxiliary Variables	No-Subcat
25464	26307	Mean ISOVF in superior corona radiata on FA skeleton (right)	UK Biobank Assessment Centre > Imaging > Brain MRI > Diffusion brain MRI > dMRI skeleton	LINEAR	0.00711017532839666	-0.00445569338587086	0.0186760440426642	0.228232	-0.00295852963256317	-0.0145417868885041	0.00862472762337777	0.616639	-0.00318464706784151	-0.0147684619323502	0.00839916779666719	0.589986	---	---	+--	Brain Imaging	No-Subcat
20090#383	47322/423(47745)	Type of fat/oil used in cooking: Soya margarine	Online follow-up > Diet by 24-hour recall > Spreads/sauces/cooking oils yesterday	LOGISTIC-BINARY	1.06044572093972	0.963807970814483	1.1665759415012	0.228237	1.0685316190378	0.971135384819874	1.17557484624108	0.173803	1.07339929003214	0.975559473048354	1.18098522928936	0.146226	---	---	+++	Lifestyle/Behaviours	No-Subcat
41200#W083	336349/622(336971)	Operative procedures - main OPCS4: W08.3 Excision of excrescence of bone	Health-related outcomes > Hospital inpatient > Summary Operations	LOGISTIC-BINARY	1.04948585102776	0.97011747398431	1.13523543261939	0.228363	1.0551382142106	0.975367747350607	1.14132335582355	0.180583	1.05481520361384	0.975051744860777	1.14103490119984	0.18328	---	---	+++	Physical Health	Musculoskeletal System
27480	28128	Volume of G+S-subcentral (left hemisphere)	UK Biobank Assessment Centre > Imaging > Brain MRI > T1 structural brain MRI > Freesurfer a2009s	LINEAR	-0.00647826308287674	-0.0170210458550156	0.00406451968926208	0.228446	-0.00116412754008956	-0.0117252013850118	0.00939694630483271	0.828948	-0.00107779330878225	-0.0116383411047925	0.00948275448722797	0.841451	---	---	---	Brain Imaging	No-Subcat
132242	336024/947(336971)	Date O48 first reported (prolonged pregnancy)	Health-related outcomes > First occurrences > Pregnancy, childbirth and the puerperium	LOGISTIC-BINARY	0.960951900991644	0.900596179556629	1.02526908628733	0.228481	0.95991653536888	0.89957218187948	1.02425961131041	0.216679	0.96163990264387	0.901243805358345	1.02605423679198	0.237125	---	---	---	Physical Health	Reproductive Health
27708	28128	Volume of G-cingul-Post-ventral (right hemisphere)	UK Biobank Assessment Centre > Imaging > Brain MRI > T1 structural brain MRI > Freesurfer a2009s	LINEAR	-0.00681734125754859	-0.0179129352246821	0.00427825270958497	0.228487	-0.00585525443163522	-0.0169698969018613	0.00525938803859089	0.301817	-0.00530306820454648	-0.0164171936084178	0.00581105719932479	0.349677	---	---	---	Brain Imaging	No-Subcat
41272#Q555	336704/267(336971)	Operative procedures - OPCS4: Q55.5 Transvaginal ultrasound examination of female genital tract	Health-related outcomes > Hospital inpatient > Summary Operations	LOGISTIC-BINARY	0.928823398642429	0.823539261861149	1.04731855505309	0.228559	0.877015197389096	0.777361176819912	0.989236003669813	0.0328256	0.87309773548692	0.774001971898979	0.984741142954468	0.0271693	---	---	---	Physical Health	Genitourinary Health
41210#C873	336836/135(336971)	Operative procedures - secondary OPCS4: C87.3 Tomography evaluation of retina	Health-related outcomes > Hospital inpatient > Summary Operations	LOGISTIC-BINARY	0.90146926422797	0.761217776869313	1.06713506202506	0.228723	1.03963465255113	0.879059990971382	1.22901282409664	0.649349	1.02607685092946	0.867599740292768	1.21318469734736	0.76343	---	---	-++	Physical Health	Eyes
132256	336693/278(336971)	Date O66 first reported (other obstructed labour)	Health-related outcomes > First occurrences > Pregnancy, childbirth and the puerperium	LOGISTIC-BINARY	1.07502374585606	0.955431946024269	1.20929532011114	0.228779	1.08392304606426	0.963132684152354	1.21967713501437	0.181012	1.07896504852903	0.958721444357493	1.21419451811814	0.207274	---	---	+++	Physical Health	Reproductive Health
22617#4142	84199/378(84577)	Job code - historical: Communication operators	Online follow-up > Work environment > Employment history	LOGISTIC-BINARY	1.06404819886426	0.961592938801801	1.17724245684205	0.229084	1.10948726963429	1.00261135351145	1.22758218899073	0.0442323	1.11361267769705	1.00629354515687	1.2322740047093	0.0373224	---	---	+++	Sociodemographic	No-Subcat
27151	28128	Area of lateraloccipital (left hemisphere)	UK Biobank Assessment Centre > Imaging > Brain MRI > T1 structural brain MRI > Freesurfer DKT	LINEAR	-0.00641669904076662	-0.0168741612540552	0.00404076317252197	0.229108	-0.00381799774818602	-0.0142935158228845	0.00665752032651248	0.475001	-0.00371179178553393	-0.0141867920400649	0.006763208468997	0.48735	---	---	---	Brain Imaging	No-Subcat
20277#5319	215648/1164(216812)	Job code at visit: Construction trades n.e.c.	UK Biobank Assessment Centre > Verbal interview > Employment	LOGISTIC-BINARY	1.03611516053279	0.977866505177683	1.09777515757688	0.229228	1.05136054492532	0.992267979948818	1.11391550050288	0.0895586	1.05346135935666	0.994227563899642	1.11619067687826	0.0776701	---	---	+++	Sociodemographic	No-Subcat
27141	28128	Volume of perirhinal (right hemisphere)	UK Biobank Assessment Centre > Imaging > Brain MRI > T1 structural brain MRI > Freesurfer BA exvivo	LINEAR	0.00701905194701959	-0.00442530259099992	0.0184634064850391	0.229321	0.00855101758083486	-0.00291276463305383	0.0200147997947236	0.143744	0.00883638091348014	-0.00262679929847074	0.020299561125431	0.130825	---	---	+++	Brain Imaging	No-Subcat
25015	27869	Volume of putamen (left)	UK Biobank Assessment Centre > Imaging > Brain MRI > T1 structural brain MRI > Subcortical volumes (FIRST)	LINEAR	-0.00622729485740447	-0.0163846560087459	0.00393006629393694	0.229501	-0.00871923801759183	-0.0188938289612222	0.0014553529260385	0.0930293	-0.00873734244503965	-0.0189105362386197	0.00143585134854038	0.0923076	---	---	---	Brain Imaging	No-Subcat
132206	335517/1454(336971)	Date O26 first reported (maternal care for other conditions predominantly related to pregnancy)	Health-related outcomes > First occurrences > Pregnancy, childbirth and the puerperium	LOGISTIC-BINARY	1.03272573071357	0.979859121425446	1.08840127860225	0.229535	1.04036279925212	0.987048555080357	1.09653293098378	0.140319	1.04004794352813	0.986765031722898	1.09619857279182	0.143311	---	---	+++	Physical Health	Reproductive Health
41272#D021	335201/1770(336971)	Operative procedures - OPCS4: D02.1 Excision of lesion of external ear	Health-related outcomes > Hospital inpatient > Summary Operations	LOGISTIC-BINARY	1.02911292930603	0.982032062656859	1.07841362292634	0.22954	1.02084076015615	0.974207819064106	1.06966749763211	0.387062	1.01945279441822	0.972883008770152	1.06822683646739	0.41921	---	---	+++	Physical Health	Ear Nose and Throat
41272#M493	336814/157(336971)	Operative procedures - OPCS4: M49.3 Removal of suprapubic tube from bladder	Health-related outcomes > Hospital inpatient > Summary Operations	LOGISTIC-BINARY	1.10037329248403	0.94122146627503	1.28593157847278	0.229565	0.946508157858349	0.809264807863183	1.10658808032687	0.491018	0.951063073574462	0.813288064803034	1.11188969043509	0.529404	---	---	+--	Physical Health	Genitourinary Health
41200#S456	336771/200(336971)	Operative procedures - main OPCS4: S45.6 Removal of foreign body from skin NEC	Health-related outcomes > Hospital inpatient > Summary Operations	LOGISTIC-BINARY	1.08849681271128	0.947715719916408	1.24978690336268	0.229587	1.09920099505814	0.957100812246548	1.26200540412119	0.180023	1.1032210110973	0.960558854110685	1.26682049206586	0.164097	---	---	+++	Physical Health	Skin and Soft Tissue
25607	26308	Weighted-mean L2 in tract forceps minor	UK Biobank Assessment Centre > Imaging > Brain MRI > Diffusion brain MRI > dMRI weighted means	LINEAR	0.00709129686908021	-0.00447749057612569	0.0186600843142861	0.229587	0.0142175635977614	0.00263249383902521	0.0258026333564976	0.0161598	0.0132800377588611	0.00169423877111323	0.024865836746609	0.0246687	---	---	+++	Brain Imaging	No-Subcat
41210#Z245	335317/1654(336971)	Operative procedures - secondary OPCS4: Z24.5 Bronchus	Health-related outcomes > Hospital inpatient > Summary Operations	LOGISTIC-BINARY	1.03008892711307	0.981434987319975	1.0811152128273	0.229612	1.05011132989383	1.00061024627905	1.10202100910957	0.0470843	1.04810320026032	0.998684523940302	1.09994204513071	0.0565126	---	---	+++	Physical Health	Respiratory Health
41272#Z245	335317/1654(336971)	Operative procedures - OPCS4: Z24.5 Bronchus	Health-related outcomes > Hospital inpatient > Summary Operations	LOGISTIC-BINARY	1.03008892711307	0.981434987319975	1.0811152128273	0.229612	1.05011132989383	1.00061024627905	1.10202100910957	0.0470843	1.04810320026032	0.998684523940302	1.09994204513071	0.0565126	---	---	+++	Physical Health	Respiratory Health
27646	28128	Mean thickness of G-oc-temp-med-Lingual (right hemisphere)	UK Biobank Assessment Centre > Imaging > Brain MRI > T1 structural brain MRI > Freesurfer a2009s	LINEAR	0.00715568232371919	-0.00451959643411621	0.0188309610815546	0.229646	0.013864258246208	0.00216983891068876	0.0255586775817273	0.0201473	0.0142435208118386	0.00254974778860843	0.0259372938350688	0.0169735	---	---	+++	Brain Imaging	No-Subcat
25798	27876	Volume of grey matter in Superior Temporal Gyrus, anterior division (left)	UK Biobank Assessment Centre > Imaging > Brain MRI > T1 structural brain MRI > Regional grey matter volumes (FAST)	LINEAR	-0.0067975213949383	-0.0178907915867207	0.00429574879684412	0.229745	-0.00772877382661993	-0.0188416655758304	0.00338411792259052	0.17284	-0.00823471208105923	-0.0193460940291166	0.00287666986699814	0.146345	---	---	---	Brain Imaging	No-Subcat
20277#2316	215713/1099(216812)	Job code at visit: Special needs education teaching professionals	UK Biobank Assessment Centre > Verbal interview > Employment	LOGISTIC-BINARY	1.03693497194873	0.977289901545023	1.10014744191674	0.229895	1.01505570135725	0.956653701718563	1.07696245462429	0.620953	1.02020307217472	0.961518787682232	1.08242896883263	0.508011	---	---	+++	Sociodemographic	No-Subcat
25808	27876	Volume of grey matter in Inferior Temporal Gyrus, anterior division (left)	UK Biobank Assessment Centre > Imaging > Brain MRI > T1 structural brain MRI > Regional grey matter volumes (FAST)	LINEAR	-0.00682553904507274	-0.0179718294425801	0.00432075135243456	0.23005	-0.00553714616986917	-0.0167033346526147	0.0056290423128763	0.331079	-0.00612960215840221	-0.0172942813209759	0.0050350770041715	0.281891	---	---	---	Brain Imaging	No-Subcat
41272#T125	336866/105(336971)	Operative procedures - OPCS4: T12.5 Attention to tube drain into pleural cavity	Health-related outcomes > Hospital inpatient > Summary Operations	LOGISTIC-BINARY	1.12399584630022	0.928393121713581	1.36002254174797	0.230082	0.987016096982237	0.81511391582814	1.19449839424543	0.893356	0.987498044290185	0.815629890397305	1.19515355855455	0.897293	---	---	+--	Physical Health	Skin and Soft Tissue
41229#5NN	335619/1352(336971)	PCT responsible for patient data: WESTERN CHESHIRE PCT	Health-related outcomes > Hospital inpatient > Summary Administration	LOGISTIC-BINARY	1.03317838525089	0.979510859790106	1.08973993615845	0.230199	1.01087043022602	0.958397175538575	1.06616815324104	0.69083	1.00984115731679	0.957424271224378	1.06509679218455	0.718683	---	---	+++	Auxiliary Variables	No-Subcat
20003#1141167594	335688/1242(336930)	Treatment/medication code: qvar 50 inhaler	UK Biobank Assessment Centre > Verbal interview > Medications	LOGISTIC-BINARY	1.03468208962085	0.978585171392468	1.09394318320532	0.230379	1.0176263144109	0.962468360787166	1.07589367066744	0.538665	1.0187343616245	0.963517747441227	1.07708281758397	0.51373	---	---	+++	Physical Health	Respiratory Health
100022	47766	Alcohol	Online follow-up > Diet by 24-hour recall > Estimated nutrients yesterday	ORDERED-LOGISTIC	0.989694422505517	0.973075417134317	1.00659726131312	0.230555	0.996902943965613	0.980141624279196	1.01395089757377	0.719935	0.997825466502863	0.981066185201085	1.01487104195481	0.801123	---	---	---	Lifestyle/Behaviours	No-Subcat
41272#H024	336602/369(336971)	Operative procedures - OPCS4: H02.4 Incidental appendicectomy	Health-related outcomes > Hospital inpatient > Summary Operations	LOGISTIC-BINARY	1.06431354800798	0.961105340762315	1.17841081238484	0.230669	1.06352643316822	0.960409797222523	1.17751558062092	0.236167	1.06195735376744	0.958968857890464	1.17587759024608	0.247842	---	---	+++	Physical Health	Digestive Health
132296	336766/205(336971)	Date O90 first reported (complications of the puerperium, not elsewhere classified)	Health-related outcomes > First occurrences > Pregnancy, childbirth and the puerperium	LOGISTIC-BINARY	1.08739368539903	0.947957391042837	1.24688109829501	0.230818	1.13250985549592	0.987308378029649	1.29871572762989	0.0752105	1.13486062565616	0.98929044992488	1.30163179362772	0.07072	---	---	+++	Physical Health	Reproductive Health
6156#11	16512/5541(22053)	Manic/hyper symptoms: I was more active than usual	UK Biobank Assessment Centre > Touchscreen > Psychosocial factors > Mental health	LOGISTIC-BINARY	1.01879130544486	0.988230287485411	1.05029042833099	0.230824	1.00838982638262	0.97814496986432	1.03956455043809	0.590714	1.00497398797426	0.974830569320439	1.03604611253322	0.749452	---	---	+++	Mental Health	Mania
20003#1140865786	336810/120(336930)	Treatment/medication code: bisacodyl	UK Biobank Assessment Centre > Verbal interview > Medications	LOGISTIC-BINARY	1.11527990367257	0.932747983128773	1.33286171999814	0.230861	1.1367121861156	0.950771521142485	1.35832395298121	0.15912	1.13425592178114	0.948609245586235	1.35579715709579	0.166766	---	---	+++	Physical Health	Digestive Health
41246#1420	321340/1684(323024)	Treatment speciality of consultant (recoded): Diabetic medicine	Health-related outcomes > Hospital inpatient > Summary Administration	LOGISTIC-BINARY	1.02971411460634	0.981535579765021	1.08021908448953	0.230867	1.00780264980342	0.960686079950178	1.05719200507608	0.750268	1.00918101608751	0.962004041032336	1.05864734837907	0.708228	---	---	+++	Auxiliary Variables	No-Subcat
27662	28128	Mean thickness of G-temporal-middle (right hemisphere)	UK Biobank Assessment Centre > Imaging > Brain MRI > T1 structural brain MRI > Freesurfer a2009s	LINEAR	0.00687889231785937	-0.00437439566845388	0.0181321803041726	0.230874	0.0121443030640034	0.00087237930489565	0.0234162268231111	0.0347172	0.0124673460163098	0.00119603335525902	0.0237386586773606	0.0301644	---	---	+++	Brain Imaging	No-Subcat
131714	336855/116(336971)	Date L12 first reported (pemphigoid)	Health-related outcomes > First occurrences > Skin and subcutaneous tissue disorders	LOGISTIC-BINARY	0.894425476705813	0.744999448146685	1.07325851324188	0.230913	0.925533885035936	0.771254067706531	1.1101061079415	0.404898	0.91550105096574	0.763038099564391	1.09806932131648	0.341742	---	---	---	Physical Health	Skin and Soft Tissue
41210#G199	336127/844(336971)	Operative procedures - secondary OPCS4: G19.9 Unspecified diagnostic endoscopic examination of oesophagus using rigid oesophagoscope	Health-related outcomes > Hospital inpatient > Summary Operations	LOGISTIC-BINARY	1.04205869920073	0.97402049528922	1.11477008592216	0.231497	1.03238429349501	0.965019185718379	1.10437477758448	0.354342	1.02875711886927	0.961621322134266	1.10053168762925	0.410128	---	---	+++	Physical Health	Digestive Health
131806	315522/21449(336971)	Date L82 first reported (seborrhoeic keratosis)	Health-related outcomes > First occurrences > Skin and subcutaneous tissue disorders	LOGISTIC-BINARY	0.991548894519756	0.977856303496654	1.00543029640617	0.231556	0.998192921887839	0.984422050662121	1.01215367296045	0.798559	0.997843509580449	0.984078462866008	1.01179929069191	0.760652	---	---	---	Physical Health	Skin and Soft Tissue
41200#M473	333584/3387(336971)	Operative procedures - main OPCS4: M47.3 Removal of urethral catheter from bladder	Health-related outcomes > Hospital inpatient > Summary Operations	LOGISTIC-BINARY	1.02105548594019	0.986776440331769	1.05650652187827	0.231574	1.01693026044162	0.982841900432067	1.05218154542116	0.334346	1.01281042438104	0.978858418057133	1.04792734260836	0.464256	---	---	+++	Physical Health	Genitourinary Health
103260	47671	Vegetarian sausages/burgers intake	Online follow-up > Diet by 24-hour recall > Vegetarian alternatives yesterday	ORDERED-LOGISTIC	0.939169363395566	0.847384288993541	1.04089620801024	0.231664	0.937034811633628	0.84540018944782	1.03860189431323	0.215487	0.932054785011713	0.841027765454301	1.03293393862445	0.179604	---	---	---	Lifestyle/Behaviours	No-Subcat
22617#6214	84275/302(84577)	Job code - historical: Air travel assistants	Online follow-up > Work environment > Employment history	LOGISTIC-BINARY	0.933247639478317	0.833241881607442	1.04501647878585	0.231768	0.934705363779214	0.834528180067802	1.04669959602063	0.242621	0.930439048156873	0.830800567853805	1.04189144495851	0.211911	---	---	---	Sociodemographic	No-Subcat
25362	26307	Mean ICVF in posterior limb of internal capsule on FA skeleton (right)	UK Biobank Assessment Centre > Imaging > Brain MRI > Diffusion brain MRI > dMRI skeleton	LINEAR	-0.00716938155695174	-0.0189246535668554	0.00458589045295187	0.231937	-0.0211702599813083	-0.032940473604375	-0.00940004635824153	0.000423543	-0.0204476568796825	-0.0322186330158463	-0.00867668074351867	0.000662971	---	-++	---	Brain Imaging	No-Subcat
25274	26308	Mean L2 in posterior corona radiata on FA skeleton (right)	UK Biobank Assessment Centre > Imaging > Brain MRI > Diffusion brain MRI > dMRI skeleton	LINEAR	0.00726694723732666	-0.00465896101350986	0.0191928554881632	0.232355	0.0142313326949099	0.0022885682225043	0.0261740971673156	0.0195167	0.0128959928129892	0.000952422582959645	0.0248395630430188	0.0343239	---	---	+++	Brain Imaging	No-Subcat
41272#C141	336780/191(336971)	Operative procedures - OPCS4: C14.1 Flap of skin to eyelid	Health-related outcomes > Hospital inpatient > Summary Operations	LOGISTIC-BINARY	0.916980180914491	0.795283213396992	1.05696707346444	0.232356	0.955618629867112	0.829066247809104	1.10114125428876	0.530649	0.956198920081652	0.829660491468376	1.10181501958433	0.536006	---	---	---	Physical Health	Eyes
41272#C801	336366/605(336971)	Operative procedures - OPCS4: C80.1 Peel of epiretinal fibroglial membrane	Health-related outcomes > Hospital inpatient > Summary Operations	LOGISTIC-BINARY	1.049845144886	0.969246133108846	1.13702882149423	0.232361	1.04089402008726	0.961126540247501	1.12716157437754	0.324164	1.03903242911491	0.959403726378735	1.12519243386149	0.346379	---	---	+++	Physical Health	Eyes
26781	28128	Mean thickness of rostralmiddlefrontal (left hemisphere)	UK Biobank Assessment Centre > Imaging > Brain MRI > T1 structural brain MRI > Freesurfer desikan white	LINEAR	0.00672430245509209	-0.0043157494650897	0.0177643543752739	0.232554	0.00406050978471298	-0.00699859823058641	0.0151196178000124	0.47174	0.00368089684421625	-0.00737767715857094	0.0147394708470034	0.514141	---	---	+++	Brain Imaging	No-Subcat
5257	70496	Corneal resistance factor (right)	UK Biobank Assessment Centre > Physical measures > Eye measures > Intraocular pressure	LINEAR	0.00449064219185776	-0.00288498619210371	0.0118662705758192	0.232739	0.00646251281227327	-0.000885445606837637	0.0138104712313842	0.0847459	0.00633082233923526	-0.00101428590882822	0.0136759305872987	0.0911584	---	---	+++	Physical Health	Eyes
27392	28128	Area of S-orbital-H-Shaped (left hemisphere)	UK Biobank Assessment Centre > Imaging > Brain MRI > T1 structural brain MRI > Freesurfer a2009s	LINEAR	-0.00652707849796633	-0.0172545770375372	0.00420042004160454	0.233044	-0.00684810235814729	-0.0175939176436679	0.00389771292737335	0.211638	-0.00618261140874355	-0.0169279453040084	0.00456272248652125	0.259429	---	---	---	Brain Imaging	No-Subcat
25206	26308	Mean L1 in corticospinal tract on FA skeleton (right)	UK Biobank Assessment Centre > Imaging > Brain MRI > Diffusion brain MRI > dMRI skeleton	LINEAR	-0.00730989401475446	-0.0193258820013167	0.00470609397180781	0.233118	-0.00498697339127743	-0.0170210415295325	0.00704709474697766	0.416652	-0.00485326399794558	-0.0168879285758109	0.00718140057991977	0.429279	---	---	---	Brain Imaging	No-Subcat
20087#173	45978/1767(47745)	Types of spread used on bread/crackers: Normal fat polyunsaturated margarine on bread/crackers	Online follow-up > Diet by 24-hour recall > Bread/pasta/rice yesterday	LOGISTIC-BINARY	1.02937928009347	0.981501795899269	1.07955009332221	0.233218	1.01535222602454	0.968070824199766	1.06491613691295	0.531059	1.01753338980483	0.970154285889421	1.06721028597357	0.474857	---	---	+++	Lifestyle/Behaviours	No-Subcat
25227	26308	Mean L1 in posterior corona radiata on FA skeleton (left)	UK Biobank Assessment Centre > Imaging > Brain MRI > Diffusion brain MRI > dMRI skeleton	LINEAR	0.00675461224035666	-0.00435714762432954	0.0178663721050429	0.233477	0.00373739844928402	-0.00739112847468086	0.0148659253732489	0.510375	0.00319486990092163	-0.00793422588637644	0.0143239656882197	0.573658	---	---	+++	Brain Imaging	No-Subcat
41248#1002	327590/2781(330371)	Destinations on discharge from hospital (recoded): Usual Place of residence: Living alone	Health-related outcomes > Hospital inpatient > Summary Administration	LOGISTIC-BINARY	1.02337733088168	0.985178403857108	1.06304007090324	0.233703	1.02152011595075	0.983361968899074	1.06114450502959	0.272908	1.01775722074532	0.979732827105862	1.05724990217778	0.364876	---	---	+++	Auxiliary Variables	No-Subcat
27326	28128	Volume of supramarginal (right hemisphere)	UK Biobank Assessment Centre > Imaging > Brain MRI > T1 structural brain MRI > Freesurfer DKT	LINEAR	-0.0065521290689717	-0.0173369453908679	0.00423268725292445	0.233745	-0.00788187521239742	-0.0186850121614806	0.00292126173668577	0.152718	-0.00711953967253465	-0.0179222095583826	0.00368313021331333	0.196445	---	---	---	Brain Imaging	No-Subcat
41272#P298	336818/153(336971)	Operative procedures - OPCS4: P29.8 Other specified other operations on vagina	Health-related outcomes > Hospital inpatient > Summary Operations	LOGISTIC-BINARY	1.1008278128086	0.939646310308408	1.28914794310186	0.233757	1.15863573642176	0.98909261174298	1.35670957459491	0.0678008	1.16210523687186	0.99192497107681	1.36114924575772	0.0627405	---	---	+++	Physical Health	Genitourinary Health
25279	26308	Mean L2 in sagittal stratum on FA skeleton (left)	UK Biobank Assessment Centre > Imaging > Brain MRI > Diffusion brain MRI > dMRI skeleton	LINEAR	-0.00717362064684938	-0.0189820070800728	0.00463476578637405	0.233768	0.00257087902989224	-0.00925538187830255	0.014397139938087	0.670045	0.000891493232850154	-0.0109353818850071	0.0127183683507074	0.882544	---	---	-++	Brain Imaging	No-Subcat
25709	26307	Weighted-mean ISOVF in tract cingulate gyrus part of cingulum (right)	UK Biobank Assessment Centre > Imaging > Brain MRI > Diffusion brain MRI > dMRI weighted means	LINEAR	0.00732007904057807	-0.00472965850808207	0.0193698165892382	0.233778	0.000626029314474859	-0.0114418715746867	0.0126939302036364	0.919012	0.00127538272420837	-0.0107931007521678	0.0133438662005845	0.835905	---	---	+++	Brain Imaging	No-Subcat
41200#S472	334474/2497(336971)	Operative procedures - main OPCS4: S47.2 Drainage of lesion of skin NEC	Health-related outcomes > Hospital inpatient > Summary Operations	LOGISTIC-BINARY	1.02419932400973	0.984641262709567	1.06532042530923	0.233923	1.03531377234712	0.99534939447363	1.07685737455942	0.0838796	1.03281446331	0.992937449101585	1.07427719559754	0.107909	---	---	+++	Physical Health	Skin and Soft Tissue
25871	27876	Volume of grey matter in Heschl's Gyrus (includes H1 and H2) (right)	UK Biobank Assessment Centre > Imaging > Brain MRI > T1 structural brain MRI > Regional grey matter volumes (FAST)	LINEAR	-0.00643667342034477	-0.0170388500540924	0.00416550321340282	0.234071	-0.00956704353756735	-0.0201877279783576	0.00105364090322294	0.077474	-0.00868615016573572	-0.0193055439618688	0.00193324363039738	0.108896	---	---	---	Brain Imaging	No-Subcat
2714	176176	Age when periods started (menarche)	UK Biobank Assessment Centre > Touchscreen > Sex-specific factors > Female-specific factors	ORDERED-LOGISTIC	1.00529243658916	0.996588558307965	1.01407233169445	0.234144	1.00066183726871	0.991993704033753	1.00940571345796	0.881513	0.9985636124516	0.989914664457781	1.00728812685946	0.74604	---	---	++-	Physical Health	Reproductive Health
102060	47688	Danish pastry intake	Online follow-up > Diet by 24-hour recall > Soup/snacks/pastries yesterday	ORDERED-LOGISTIC	1.03955839014182	0.975189244159321	1.10817633909188	0.234202	1.03820671355909	0.973874786543038	1.10678825961323	0.250617	1.03741733839025	0.973175213165449	1.10590027307832	0.260044	---	---	+++	Lifestyle/Behaviours	No-Subcat
41272#C873	336829/142(336971)	Operative procedures - OPCS4: C87.3 Tomography evaluation of retina	Health-related outcomes > Hospital inpatient > Summary Operations	LOGISTIC-BINARY	0.904855144744016	0.767271692194119	1.06669737775531	0.234212	1.03525393330145	0.878937988787282	1.21886629882428	0.677844	1.02682373492618	0.871799303146922	1.20910850547611	0.751043	---	---	-++	Physical Health	Eyes
41272#J404	336748/223(336971)	Operative procedures - OPCS4: J40.4 Endoscopic retrograde removal of tubal prosthesis from bile duct	Health-related outcomes > Hospital inpatient > Summary Operations	LOGISTIC-BINARY	1.08278955714128	0.949652493893459	1.23425356984337	0.234233	1.09340167029768	0.959155025719867	1.24609765117285	0.181074	1.09484731333651	0.960374122583152	1.24793822816001	0.175039	---	---	+++	Physical Health	Digestive Health
41200#H013	336811/160(336971)	Operative procedures - main OPCS4: H01.3 Emergency excision of normal appendix	Health-related outcomes > Hospital inpatient > Summary Operations	LOGISTIC-BINARY	1.09831145186392	0.940828483355848	1.28161928867178	0.234389	1.0033385938278	0.859067872212738	1.17145597459353	0.9664	1.00754700438635	0.862728248454479	1.17645507438351	0.924297	---	---	+++	Physical Health	Digestive Health
41272#T798	336812/159(336971)	Operative procedures - OPCS4: T79.8 Other specified repair of muscle	Health-related outcomes > Hospital inpatient > Summary Operations	LOGISTIC-BINARY	1.09871005234799	0.940565037372605	1.28291358496374	0.234471	1.13473277419963	0.971437556257016	1.32492488222742	0.110368	1.1292046114554	0.966594931325983	1.31881622288928	0.125274	---	---	+++	Physical Health	Skin and Soft Tissue
41200#U328	336846/125(336971)	Operative procedures - main OPCS4: U32.8 Other specified diagnostic blood tests	Health-related outcomes > Hospital inpatient > Summary Operations	LOGISTIC-BINARY	0.898848082757758	0.75373473870633	1.07137743017196	0.234558	0.886947030373252	0.743756888775597	1.05723022405323	0.181181	0.887020022063685	0.744002317580177	1.0572312136835	0.181066	---	---	---	Physical Health	Blood and Immune System
23224	3722	Arms BMC (bone mineral content)	UK Biobank Assessment Centre > Imaging > DXA assessment > Bone size, mineral and density by DXA	LINEAR	0.0119505396874079	-0.00776144426608439	0.0316625236409002	0.234661	0.0113621303147661	-0.00819127643901641	0.0309155370685487	0.254663	0.0112206723988223	-0.00835480517593807	0.0307961499735826	0.261162	---	---	+++	Physical Health	Musculoskeletal System
41272#M442	336855/116(336971)	Operative procedures - OPCS4: M44.2 Endoscopic extraction of calculus of bladder NEC	Health-related outcomes > Hospital inpatient > Summary Operations	LOGISTIC-BINARY	0.894999979727933	0.745141804189557	1.07437300210719	0.234696	0.908244852496663	0.756637237226829	1.08960844372719	0.300925	0.908345741674135	0.756919202514722	1.08964063994099	0.301023	---	---	---	Physical Health	Genitourinary Health
41210#Y392	336709/262(336971)	Operative procedures - secondary OPCS4: Y39.2 Other injection of radiocontrast substance into organ NOC	Health-related outcomes > Hospital inpatient > Summary Operations	LOGISTIC-BINARY	1.07613385600049	0.953347284669728	1.2144307604564	0.234718	1.12600757250207	0.997663653142876	1.27054314853418	0.054341	1.12320321904382	0.995099844535622	1.26758642047749	0.0598642	---	---	+++	Physical Health	General Health and Miscellaneous
41272#Y392	336709/262(336971)	Operative procedures - OPCS4: Y39.2 Other injection of radiocontrast substance into organ NOC	Health-related outcomes > Hospital inpatient > Summary Operations	LOGISTIC-BINARY	1.07613385600049	0.953347284669728	1.2144307604564	0.234718	1.12600757250207	0.997663653142876	1.27054314853418	0.054341	1.12320321904382	0.995099844535622	1.26758642047749	0.0598642	---	---	+++	Physical Health	General Health and Miscellaneous
41210#A841	336754/217(336971)	Operative procedures - secondary OPCS4: A84.1 Electroencephalography NEC	Health-related outcomes > Hospital inpatient > Summary Operations	LOGISTIC-BINARY	0.922330751933491	0.807025032914601	1.05379751523818	0.234874	0.994531724597884	0.870473404384148	1.13594584852931	0.935642	0.992706865262728	0.868925260385462	1.13391075575007	0.914153	---	---	---	Physical Health	Nervous System
25020	27869	Volume of hippocampus (right)	UK Biobank Assessment Centre > Imaging > Brain MRI > T1 structural brain MRI > Subcortical volumes (FIRST)	LINEAR	-0.00667495913527157	-0.0176918562956908	0.0043419380251477	0.235016	-0.0119400556667604	-0.0229753018128009	-0.00090480952071996	0.0339509	-0.0116674085970411	-0.0227011818886905	-0.000633635305391723	0.0382179	---	---	---	Brain Imaging	No-Subcat
41210#Z068	336857/114(336971)	Operative procedures - secondary OPCS4: Z06.8 Specified spinal cord NEC	Health-related outcomes > Hospital inpatient > Summary Operations	LOGISTIC-BINARY	1.11714222641108	0.930225787573208	1.34087702177732	0.235024	1.00358025609083	0.835409450639962	1.20496574033652	0.969491	0.998772386682323	0.83147460175522	1.19932627664793	0.989512	---	---	++-	Physical Health	Nervous System
41272#Z068	336857/114(336971)	Operative procedures - OPCS4: Z06.8 Specified spinal cord NEC	Health-related outcomes > Hospital inpatient > Summary Operations	LOGISTIC-BINARY	1.11714222641108	0.930225787573208	1.34087702177732	0.235024	1.00358025609083	0.835409450639962	1.20496574033652	0.969491	0.998772386682323	0.83147460175522	1.19932627664793	0.989512	---	---	++-	Physical Health	Nervous System
90115	72591	Fraction acceleration <= 40 milli-gravities	Additional exposures > Physical activity measurement > Acceleration intensity distribution	LINEAR	0.00431797288689123	-0.00281189938787007	0.0114478451616525	0.235229	-0.00165531290849412	-0.00878053575582203	0.00546990993883379	0.648865	-0.00087613198955934	-0.0080041508675053	0.00625188688838662	0.809625	---	---	+--	Lifestyle/Behaviours	No-Subcat
20747	127607	Liking for whole milk	Online follow-up > Food (and other) preferences	ORDERED-LOGISTIC	0.99422220326749	0.984750520090783	1.00378498848514	0.23544	0.994274406684423	0.984801420047168	1.0038385157287	0.239751	0.994357393181604	0.984883107123872	1.00392281908695	0.246677	---	---	---	Lifestyle/Behaviours	No-Subcat
25659	26307	Weighted-mean ICVF in tract corticospinal tract (right)	UK Biobank Assessment Centre > Imaging > Brain MRI > Diffusion brain MRI > dMRI weighted means	LINEAR	-0.00719725133304775	-0.0190876023403557	0.00469309967426021	0.235465	-0.0164662717782882	-0.0283728816515868	-0.00455966190498958	0.00671928	-0.0155796244880638	-0.0274869911069924	-0.00367225786913515	0.0103368	---	---	---	Brain Imaging	No-Subcat
41200#F022	336858/113(336971)	Operative procedures - main OPCS4: F02.2 Destruction of lesion of lip	Health-related outcomes > Hospital inpatient > Summary Operations	LOGISTIC-BINARY	1.11760658368156	0.929772324293261	1.34262459215383	0.235556	1.04829938520794	0.871915174928613	1.25968779290385	0.61529	1.06062437968859	0.882210983608153	1.27468137559614	0.530715	---	---	+++	Physical Health	Dental and Mouth
20277#3313	216478/334(216812)	Job code at visit: Fire service officers (leading fire officer and below)	UK Biobank Assessment Centre > Verbal interview > Employment	LOGISTIC-BINARY	1.06708949789496	0.958427807320695	1.1878423786295	0.235572	1.04821920012994	0.941399494384696	1.16696306432243	0.39009	1.04703160752842	0.940316481109537	1.16574611884397	0.401835	---	---	+++	Sociodemographic	No-Subcat
131470	331898/5073(336971)	Date J33 first reported (nasal polyp)	Health-related outcomes > First occurrences > Respiratory system disorders	LOGISTIC-BINARY	0.983320966763359	0.956357930353243	1.0110314114798	0.235637	0.971066446283337	0.944454161891236	0.99841574374348	0.038323	0.971420329286373	0.944807420471666	0.998774252174384	0.0407339	---	---	---	Physical Health	Respiratory Health
41200#R215	336667/304(336971)	Operative procedures - main OPCS4: R21.5 Low forceps cephalic delivery	Health-related outcomes > Hospital inpatient > Summary Operations	LOGISTIC-BINARY	1.07070628506566	0.956274405665486	1.19855206650446	0.235655	1.02750462858575	0.917486861869318	1.1505613212458	0.638466	1.02518250138676	0.91546122679259	1.14797517883388	0.666654	---	---	+++	Physical Health	Reproductive Health
41272#C228	336840/131(336971)	Operative procedures - OPCS4: C22.8 Other specified other operations on eyelid	Health-related outcomes > Hospital inpatient > Summary Operations	LOGISTIC-BINARY	1.10891686984051	0.934527023001696	1.31521934630229	0.235656	1.17543783516198	0.990909601420313	1.39365078764905	0.0632004	1.18294755838974	0.99710295974784	1.40299430358167	0.0538006	---	---	+++	Physical Health	Eyes
25266	26308	Mean L2 in posterior limb of internal capsule on FA skeleton (right)	UK Biobank Assessment Centre > Imaging > Brain MRI > Diffusion brain MRI > dMRI skeleton	LINEAR	0.00728262789335809	-0.00476002726042277	0.0193252830471389	0.235903	0.0104736645759456	-0.00158659361564987	0.022533922767541	0.08873	0.0100881276037468	-0.00197276840539497	0.0221490236128887	0.101131	---	---	+++	Brain Imaging	No-Subcat
27443	28128	Mean thickness of Lat-Fis-post (left hemisphere)	UK Biobank Assessment Centre > Imaging > Brain MRI > T1 structural brain MRI > Freesurfer a2009s	LINEAR	0.00687793886316736	-0.00449592422173101	0.0182518019480657	0.235921	0.0061497277404281	-0.00524364159320681	0.017543097074063	0.290081	0.00612979222681161	-0.00526300969662035	0.0175225941502436	0.291624	---	---	+++	Brain Imaging	No-Subcat
27621	28128	Area of S-subparietal (right hemisphere)	UK Biobank Assessment Centre > Imaging > Brain MRI > T1 structural brain MRI > Freesurfer a2009s	LINEAR	-0.00666104696123735	-0.0176764782372093	0.00435438431473463	0.235931	-0.00806749972018628	-0.0191016390842502	0.00296663964387766	0.151849	-0.00701498756917114	-0.0180486743165501	0.0040186991782078	0.212717	---	---	---	Brain Imaging	No-Subcat
41210#W157	336438/533(336971)	Operative procedures - secondary OPCS4: W15.7 Osteotomy of bone of foot and fixation HFQ	Health-related outcomes > Hospital inpatient > Summary Operations	LOGISTIC-BINARY	1.05270596735191	0.966906746962903	1.14598544811124	0.236031	1.06716876372137	0.980214992966666	1.16170913858095	0.13358	1.06106117144364	0.974570127268691	1.155149369442	0.171693	---	---	+++	Physical Health	Musculoskeletal System
27302	28128	Volume of fusiform (right hemisphere)	UK Biobank Assessment Centre > Imaging > Brain MRI > T1 structural brain MRI > Freesurfer DKT	LINEAR	-0.00620995271952822	-0.0164871088221562	0.00406720338309979	0.236282	-0.00835131355947722	-0.0186458365859074	0.00194320946695297	0.111831	-0.00879686488007903	-0.0190908231340199	0.00149709337386185	0.0939472	---	---	---	Brain Imaging	No-Subcat
41200#C311	336845/126(336971)	Operative procedures - main OPCS4: C31.1 Recession of medial rectus muscle and resection of lateral rectus muscle of eye	Health-related outcomes > Hospital inpatient > Summary Operations	LOGISTIC-BINARY	0.899729322408029	0.755188729596842	1.07143493124829	0.236379	0.940157603485417	0.789192011011353	1.11950376881208	0.489045	0.940438373139908	0.789546592237816	1.11985894212178	0.490982	---	---	---	Physical Health	Eyes
41210#W891	336020/951(336971)	Operative procedures - secondary OPCS4: W89.1 Endoscopic chondroplasty NEC	Health-related outcomes > Hospital inpatient > Summary Operations	LOGISTIC-BINARY	1.0392141638418	0.975070817563491	1.1075050475263	0.236387	1.0645987836202	0.998915150022075	1.13453008773023	0.0538881	1.06143735676749	0.995921114276614	1.13121981419045	0.0665054	---	---	+++	Physical Health	Musculoskeletal System
22601#53152529	84404/173(84577)	Job coding: carpenter, carpenter and joiner, builder's joiner	Online follow-up > Work environment > Employment history	LOGISTIC-BINARY	1.09439992307684	0.942476265438605	1.27047577895361	0.236399	1.01072095936577	0.870605453893712	1.17309515330645	0.888524	1.00811395697975	0.868369123401036	1.17021648431863	0.915436	---	---	+++	Sociodemographic	No-Subcat
41272#H228	336665/306(336971)	Operative procedures - OPCS4: H22.8 Other specified diagnostic endoscopic examination of colon	Health-related outcomes > Hospital inpatient > Summary Operations	LOGISTIC-BINARY	1.06999651052248	0.956529083216731	1.19668924223774	0.23644	1.03487047470732	0.925143886560945	1.1573876670321	0.548572	1.03842395142852	0.92832901090994	1.1614339932486	0.509419	---	---	+++	Physical Health	Digestive Health
20003#1140869362	336660/270(336930)	Treatment/medication code: femulen tablet	UK Biobank Assessment Centre > Verbal interview > Medications	LOGISTIC-BINARY	1.07467567641471	0.953752890989141	1.21060525640989	0.236484	1.08170575659475	0.959668235166167	1.21900740531844	0.19809	1.07448470993537	0.953231481100587	1.2110032321684	0.239371	---	---	+++	Physical Health	Reproductive Health
41272#D072	336793/178(336971)	Operative procedures - OPCS4: D07.2 Removal of wax from external auditory canal NEC	Health-related outcomes > Hospital inpatient > Summary Operations	LOGISTIC-BINARY	1.09261671467727	0.943393290140798	1.26499179629961	0.236541	1.0381839514343	0.896284305910089	1.20212066727633	0.616831	1.04327033016528	0.900704007860019	1.20812470935977	0.571743	---	---	+++	Physical Health	Ear Nose and Throat
20652	127840	Liking for dark chocolate	Online follow-up > Food (and other) preferences	ORDERED-LOGISTIC	0.994176086848086	0.984604342508672	1.00384088205651	0.236674	1.00027985380078	0.990642228085919	1.01001124074121	0.954826	1.00140808292478	0.991759324491816	1.01115071346663	0.775759	---	---	-++	Lifestyle/Behaviours	No-Subcat
41229#5QJ	330549/6422(336971)	PCT responsible for patient data: BRISTOL PCT	Health-related outcomes > Hospital inpatient > Summary Administration	LOGISTIC-BINARY	1.0150829619891	0.990215487613306	1.04056474496368	0.236724	1.01210819589395	0.987298132682672	1.03753133863266	0.34178	1.00963889077146	0.984887516018607	1.03500533521372	0.44869	---	---	+++	Auxiliary Variables	No-Subcat
41210#Z836	336861/110(336971)	Operative procedures - secondary OPCS4: Z83.6 Interphalangeal joint of finger NEC	Health-related outcomes > Hospital inpatient > Summary Operations	LOGISTIC-BINARY	1.11912631070114	0.928488441316153	1.348114489971	0.236784	1.08250442509412	0.897893489644792	1.30429101474352	0.405235	1.08210969518528	0.897533404624732	1.3041267262704	0.40774	---	---	+++	Physical Health	Musculoskeletal System
41272#Z836	336861/110(336971)	Operative procedures - OPCS4: Z83.6 Interphalangeal joint of finger NEC	Health-related outcomes > Hospital inpatient > Summary Operations	LOGISTIC-BINARY	1.11912631070114	0.928488441316153	1.348114489971	0.236784	1.08250442509412	0.897893489644792	1.30429101474352	0.405235	1.08210969518528	0.897533404624732	1.3041267262704	0.40774	---	---	+++	Physical Health	Musculoskeletal System
103080	47683	Ham intake	Online follow-up > Diet by 24-hour recall > Meat/fish yesterday	ORDERED-LOGISTIC	0.984566928111122	0.959510312258726	1.01027787147824	0.236995	0.982445611241092	0.957427345140743	1.00811762265365	0.17841	0.983407581390722	0.958391914015071	1.00907620045044	0.203124	---	---	---	Lifestyle/Behaviours	No-Subcat
41272#H093	336861/110(336971)	Operative procedures - OPCS4: H09.3 Left hemicolectomy and anastomosis NEC	Health-related outcomes > Hospital inpatient > Summary Operations	LOGISTIC-BINARY	0.893250732879403	0.740524241537091	1.07693156295435	0.23738	0.886167568340286	0.734889471460298	1.06801045692957	0.205084	0.879135233753846	0.729248420639823	1.05945106624742	0.176376	---	---	---	Physical Health	Digestive Health
27728	28128	Volume of G-precuneus (right hemisphere)	UK Biobank Assessment Centre > Imaging > Brain MRI > T1 structural brain MRI > Freesurfer a2009s	LINEAR	-0.0065139821963982	-0.0173215453504955	0.00429358095769905	0.237466	-0.00864669830012946	-0.0194725382546505	0.00217914165439162	0.117475	-0.00791527286732579	-0.018740648744846	0.0029101030101944	0.151828	---	---	---	Brain Imaging	No-Subcat
41272#B313	336587/384(336971)	Operative procedures - OPCS4: B31.3 Mastopexy	Health-related outcomes > Hospital inpatient > Summary Operations	LOGISTIC-BINARY	1.06200655114603	0.960989593941331	1.17346179545168	0.237766	1.1075069760255	1.00217296197407	1.2237315903216	0.04507	1.10767720294173	1.00226321947192	1.22406601922559	0.0449435	---	---	+++	Physical Health	Endocrine and Metabolic System
41272#X558	335280/1691(336971)	Operative procedures - OPCS4: X55.8 Other specified other operations on unspecified organ	Health-related outcomes > Hospital inpatient > Summary Operations	LOGISTIC-BINARY	1.02936119535027	0.981057703288771	1.08001290807951	0.237819	1.01837456898752	0.970555819419548	1.06852276697033	0.457954	1.01627907688914	0.968555095178994	1.06634000481683	0.510457	---	---	+++	Physical Health	General Health and Miscellaneous
23289	3681	VAT (visceral adipose tissue) volume	UK Biobank Assessment Centre > Imaging > DXA assessment > Body composition by DXA	LINEAR	0.0167479391199083	-0.011064277872789	0.0445601561126055	0.237823	0.0219955437836107	-0.00565213289340877	0.0496432204606302	0.118895	0.0224666846546956	-0.0052058004879087	0.0501391697972998	0.111521	---	---	+++	Physical Health	Body Composition and Fitness
90015	4733/67858(72591)	Data quality, good wear time	Additional exposures > Physical activity measurement > Accelerometer wear time duration	LOGISTIC-BINARY	0.982428430393904	0.953917549919627	1.01180325658581	0.238156	0.986792686813657	0.958154608621142	1.01629750616389	0.376334	0.987827700386048	0.959141063983086	1.01737865960403	0.415391	---	---	---	Auxiliary Variables	No-Subcat
131392	335188/1783(336971)	Date I78 first reported (diseases of capillaries)	Health-related outcomes > First occurrences > Circulatory system disorders	LOGISTIC-BINARY	1.02839483688004	0.981616441239843	1.07736594034474	0.238308	1.07161396259811	1.022926429324	1.12258186629533	0.00354012	1.06961375994353	1.02099384785815	1.12052610692269	0.00456932	---	-++	+++	Physical Health	Cardiovascular Health
22601#82152612	84457/120(84577)	Job coding: driving instructor, hgv instructor	Online follow-up > Work environment > Employment history	LOGISTIC-BINARY	1.11352552867625	0.931044223352581	1.33110504069976	0.238328	1.25553565371572	1.05016989673573	1.50041276950565	0.0124174	1.25767594154355	1.05157227268558	1.50384731140459	0.0120018	---	---	+++	Sociodemographic	No-Subcat
22617#8215	84457/120(84577)	Job code - historical: Driving instructors	Online follow-up > Work environment > Employment history	LOGISTIC-BINARY	1.11352552867625	0.931044223352581	1.33110504069976	0.238328	1.25553565371572	1.05016989673573	1.50041276950565	0.0124174	1.25767594154355	1.05157227268558	1.50384731140459	0.0120018	---	---	+++	Sociodemographic	No-Subcat
131080	336773/198(336971)	Date G59 first reported (mononeuropathy in diseases classified elsewhere)	Health-related outcomes > First occurrences > Nervous system disorders	LOGISTIC-BINARY	0.919199915308976	0.798938868644213	1.05723137069013	0.238411	1.00218873849292	0.871590571935016	1.1519690474762	0.975486	0.988758625755657	0.859932154186486	1.13663218041664	0.873786	---	---	-+-	Physical Health	Nervous System
41200#S131	335958/1013(336971)	Operative procedures - main OPCS4: S13.1 Punch biopsy of lesion of skin of head or neck	Health-related outcomes > Hospital inpatient > Summary Operations	LOGISTIC-BINARY	0.963506946379839	0.90573338022487	1.02490167578582	0.23842	1.01457053165464	0.953899691309287	1.0790353725654	0.645505	1.02201013958366	0.960906945784754	1.08695718560495	0.488699	---	---	-++	Physical Health	Skin and Soft Tissue
20112#1	1588/773(2361)	Illnesses of adopted father: Heart disease	UK Biobank Assessment Centre > Touchscreen > Family history	LOGISTIC-BINARY	1.05332397760468	0.966207570724223	1.14847022256442	0.238427	1.06822952440016	0.979720207766524	1.16496410626856	0.135023	1.07650086506809	0.987271328051075	1.17407753656901	0.0952883	---	---	+++	Family and Childhood	No-Subcat
25315	26308	Mean L3 in posterior limb of internal capsule on FA skeleton (left)	UK Biobank Assessment Centre > Imaging > Brain MRI > Diffusion brain MRI > dMRI skeleton	LINEAR	0.00708067825628594	-0.00469366631071021	0.0188550228232821	0.238525	0.0201831053298429	0.00839342846827671	0.0319727821914092	0.000793406	0.0203465143128931	0.00855630177413886	0.0321367268516473	0.000719367	---	-++	+++	Brain Imaging	No-Subcat
130838	336534/437(336971)	Date F01 first reported (vascular dementia)	Health-related outcomes > First occurrences > Mental and behavioural disorders	LOGISTIC-BINARY	1.05819796452962	0.963136298682798	1.16249323809581	0.238526	0.979333892803175	0.89151598328323	1.07565164978866	0.662852	0.980271814817605	0.892430674669187	1.07666325326223	0.677275	---	---	+--	Mental Health	Organic Brain Disorders
23288	3681	VAT (visceral adipose tissue) mass	UK Biobank Assessment Centre > Imaging > DXA assessment > Body composition by DXA	LINEAR	0.0167115524306103	-0.0111001137337447	0.0445232185949653	0.238834	0.021985510946601	-0.00566160354393707	0.049632625437139	0.119055	0.022462110217549	-0.00520980773476861	0.0501340281698666	0.111586	---	---	+++	Physical Health	Body Composition and Fitness
27196	28128	Mean thickness of precuneus (left hemisphere)	UK Biobank Assessment Centre > Imaging > Brain MRI > T1 structural brain MRI > Freesurfer DKT	LINEAR	0.00669139203700374	-0.00444681720724106	0.0178296012812485	0.238998	0.00295537876611011	-0.00820209762718554	0.0141128551594058	0.603643	0.00261551836943265	-0.00854141253978772	0.013772449278653	0.645883	---	---	+++	Brain Imaging	No-Subcat
41248#6005	328920/1488(330408)	Destinations on discharge from hospital (recoded): Transfer within NHS provider: Medical specialty	Health-related outcomes > Hospital inpatient > Summary Administration	LOGISTIC-BINARY	1.03143153731356	0.979621188771111	1.08594715367827	0.239045	1.02706910477846	0.975518384120607	1.08131492440086	0.309202	1.02227679785954	0.97096802166957	1.07628114354746	0.401605	---	---	+++	Auxiliary Variables	No-Subcat
26751	28128	Area of supramarginal (left hemisphere)	UK Biobank Assessment Centre > Imaging > Brain MRI > T1 structural brain MRI > Freesurfer desikan white	LINEAR	-0.00628587139098654	-0.0167530916564021	0.00418134887442907	0.239179	-0.0125933663397611	-0.023077709226357	-0.00210902345316518	0.0185629	-0.0118904436894632	-0.0223743752129134	-0.00140651216601298	0.0262233	---	---	---	Brain Imaging	No-Subcat
20003#1140909702	336304/626(336930)	Treatment/medication code: sulfasalazine	UK Biobank Assessment Centre > Verbal interview > Medications	LOGISTIC-BINARY	0.953938966994524	0.881838466517827	1.03183403403054	0.239298	1.02073682038807	0.943783485723806	1.10385978709892	0.607578	1.02205392528101	0.945006229468038	1.10531737108139	0.585264	---	---	-++	Physical Health	Musculoskeletal System
41200#B354	336799/172(336971)	Operative procedures - main OPCS4: B35.4 Plastic operations on nipple	Health-related outcomes > Hospital inpatient > Summary Operations	LOGISTIC-BINARY	0.914151615724686	0.787027955536547	1.06145468988013	0.239505	0.849067824942005	0.73086675767548	0.986081736315291	0.0322452	0.856255739710835	0.737251509263489	0.994275511649354	0.0419599	---	---	---	Physical Health	Endocrine and Metabolic System
41210#C553	336814/157(336971)	Operative procedures - secondary OPCS4: C55.3 Drainage of subretinal fluid through sclera	Health-related outcomes > Hospital inpatient > Summary Operations	LOGISTIC-BINARY	0.910028745336471	0.777571974467283	1.06463482511885	0.23953	0.873871314577653	0.746831594730659	1.02210639457842	0.0921316	0.87117150666973	0.744701649519341	1.01884138234976	0.0845603	---	---	---	Physical Health	Eyes
27427	28128	Mean thickness of G-pariet-inf-Angular (left hemisphere)	UK Biobank Assessment Centre > Imaging > Brain MRI > T1 structural brain MRI > Freesurfer a2009s	LINEAR	0.00661495978981007	-0.0044110727783418	0.0176409923579619	0.23964	-0.000343280203036355	-0.0113884373716586	0.0107018769655859	0.951425	-0.000820263818923681	-0.0118648660821663	0.010224338444319	0.884262	---	---	+--	Brain Imaging	No-Subcat
41200#F321	336765/206(336971)	Operative procedures - main OPCS4: F32.1 Biopsy of lesion of palate	Health-related outcomes > Hospital inpatient > Summary Operations	LOGISTIC-BINARY	0.921140024087883	0.803099774292746	1.05622614322724	0.239885	1.06507837548788	0.929072237772023	1.22063777708412	0.365202	1.0623445579206	0.926655429786942	1.2176822131712	0.385385	---	---	-++	Physical Health	Dental and Mouth
25884	27876	Volume of grey matter in Pallidum (left)	UK Biobank Assessment Centre > Imaging > Brain MRI > T1 structural brain MRI > Regional grey matter volumes (FAST)	LINEAR	-0.00687829848926496	-0.0183500052545499	0.00459340827601997	0.239916	-0.0175086825820512	-0.0289992110311195	-0.00601815413298287	0.00282323	-0.0161321247248646	-0.0276214215264358	-0.00464282792329343	0.00592517	---	-+-	---	Brain Imaging	No-Subcat
40013#2331	334533/2438(336971)	Type of cancer: ICD9: 2331 Carcinoma in situ of cervix uteri	Health-related outcomes > Cancer register	LOGISTIC-BINARY	1.02423536680386	0.984121214542628	1.06595964665055	0.239949	1.03130773829336	0.990895542564947	1.07334469456944	0.130544	1.02824261489418	0.987940990110211	1.07017393982878	0.172094	---	---	+++	Physical Health	Cancer
4022	2697	Age pulmonary embolism (blood clot in lung) diagnosed	UK Biobank Assessment Centre > Touchscreen > Health and medical history > Medical conditions	LINEAR	-0.0193820976024568	-0.0517222859287944	0.0129580907238807	0.240029	-0.0231044741567383	-0.0552920423661946	0.0090830940527181	0.159392	-0.0212555352894325	-0.0534560419225962	0.0109449713437313	0.195654	---	---	---	Physical Health	Cardiovascular Health
132132	331930/5041(336971)	Date N85 first reported (other noninflammatory disorders of uterus, except cervix)	Health-related outcomes > First occurrences > Genitourinary system disorders	LOGISTIC-BINARY	1.01690784528963	0.988850166475705	1.04575011378304	0.240094	1.02779099371185	0.999432509265793	1.05694354681593	0.0547881	1.02566359678275	0.997359007416112	1.05476508828409	0.0759062	---	---	+++	Physical Health	Genitourinary Health
20277#6139	216707/105(216812)	Job code at visit: Animal care occupations n.e.c.	UK Biobank Assessment Centre > Verbal interview > Employment	LOGISTIC-BINARY	0.891284854399606	0.735320598221029	1.07958770332795	0.240098	0.969865407359726	0.800675662581827	1.17412395320355	0.754054	0.962071988838403	0.794350347953295	1.16476971435411	0.692119	---	---	---	Sociodemographic	No-Subcat
41272#T865	336854/117(336971)	Operative procedures - OPCS4: T86.5 Sampling of mediastinal lymph nodes	Health-related outcomes > Hospital inpatient > Summary Operations	LOGISTIC-BINARY	1.11510512337759	0.929502803040539	1.33701720762312	0.240099	1.18915372528047	0.992002518233201	1.42471038786995	0.0606557	1.17904983245226	0.983396327637879	1.41314288049125	0.0749373	---	---	+++	Physical Health	Skin and Soft Tissue
41210#Z832	336565/406(336971)	Operative procedures - secondary OPCS4: Z83.2 Metacarpophalangeal joint of finger	Health-related outcomes > Hospital inpatient > Summary Operations	LOGISTIC-BINARY	1.06008812124842	0.961669660537546	1.16839285062354	0.240104	1.10881876018423	1.00606421122552	1.22187845053128	0.0372082	1.10787805969287	1.00515312263177	1.22098039719125	0.0389662	---	---	+++	Physical Health	Musculoskeletal System
41272#Z832	336565/406(336971)	Operative procedures - OPCS4: Z83.2 Metacarpophalangeal joint of finger	Health-related outcomes > Hospital inpatient > Summary Operations	LOGISTIC-BINARY	1.06008812124842	0.961669660537546	1.16839285062354	0.240104	1.10881876018423	1.00606421122552	1.22187845053128	0.0372082	1.10787805969287	1.00515312263177	1.22098039719125	0.0389662	---	---	+++	Physical Health	Musculoskeletal System
22617#2123	83958/619(84577)	Job code - historical: Electrical engineers	Online follow-up > Work environment > Employment history	LOGISTIC-BINARY	1.04883920558825	0.968582405454297	1.13564814413264	0.240121	1.04970542163617	0.969658707880792	1.1362886033195	0.230476	1.0494135313192	0.969350325488628	1.13605730363654	0.233495	---	---	+++	Sociodemographic	No-Subcat
22601#12313231	84273/304(84577)	Job coding: property/housing/land manager	Online follow-up > Work environment > Employment history	LOGISTIC-BINARY	1.06983310972178	0.955770994853577	1.19729158461113	0.240186	0.993513504843186	0.887457788660135	1.11206101083063	0.909972	0.991332979602449	0.88553646967616	1.10966785641408	0.879784	---	---	+--	Sociodemographic	No-Subcat
130222	336814/157(336971)	Date B33 first reported (other viral diseases, not elsewhere classified)	Health-related outcomes > First occurrences > Certain infectious and parasitic diseases	LOGISTIC-BINARY	1.09799235864793	0.9391762780408	1.28312155372235	0.24024	1.17007317012501	1.00112563169028	1.36697461119585	0.0480646	1.15470065848576	0.987795197111574	1.3494575263737	0.0706979	---	---	+++	Physical Health	Infectious and Parasitical Diseases
6142#100	334489/1544(336033)	Current employment status	UK Biobank Assessment Centre > Touchscreen > Sociodemographics > Employment	LOGISTIC-BINARY	1.03041740762742	0.980116250182619	1.08325555050453	0.240425	1.01010148591357	0.960775969375065	1.06191687506663	0.693852	1.00902670732048	0.959755024213285	1.0608005924673	0.724914	---	---	+++	Sociodemographic	No-Subcat
41200#W843	336840/131(336971)	Operative procedures - main OPCS4: W84.3 Endoscopic division of synovial plica	Health-related outcomes > Hospital inpatient > Summary Operations	LOGISTIC-BINARY	1.1077579792576	0.933502849681811	1.31383243885421	0.240485	1.10568071013605	0.931626724032542	1.31159961134151	0.249653	1.11412950084641	0.938702083327437	1.32192030471369	0.21592	---	---	+++	Physical Health	Musculoskeletal System
41229#5M7	334521/2450(336971)	PCT responsible for patient data: SUTTON AND MERTON PCT	Health-related outcomes > Hospital inpatient > Summary Administration	LOGISTIC-BINARY	0.976402999473897	0.93821676348791	1.01611496432264	0.240553	0.991345230791743	0.952572917421095	1.03166807282173	0.669252	0.989379656836875	0.950688294753492	1.02962720944711	0.599786	---	---	---	Auxiliary Variables	No-Subcat
3751	30431/10986(41417)	Chest pain or discomfort when walking uphill or hurrying	UK Biobank Assessment Centre > Touchscreen > Health and medical history > Chest pain	LOGISTIC-BINARY	1.01348502119664	0.991063606125998	1.03641276470389	0.240563	1.02974572009481	1.00701202650768	1.05299528398241	0.0100718	1.02869839448985	1.00599586496736	1.05191699897996	0.0129606	---	---	+++	Physical Health	Cardiovascular Health
3627	9860	Age angina diagnosed	UK Biobank Assessment Centre > Touchscreen > Health and medical history > Medical conditions	LINEAR	-0.0101440591063541	-0.0270900363743596	0.00680191816165135	0.240663	-0.012413276430814	-0.0293214558298815	0.00449490296825336	0.150154	-0.0109502324299947	-0.0278552465357053	0.00595478167571584	0.204213	---	---	---	Physical Health	Cardiovascular Health
41210#Z126	336803/168(336971)	Operative procedures - secondary OPCS4: Z12.6 Peripheral nerve of leg NEC	Health-related outcomes > Hospital inpatient > Summary Operations	LOGISTIC-BINARY	1.09455620428457	0.941031244759038	1.27264288891501	0.240696	1.04944431080591	0.902082766641089	1.22040876148456	0.531343	1.06078411006	0.911861573783666	1.2337140026144	0.444149	---	---	+++	Physical Health	Nervous System
41272#Z126	336803/168(336971)	Operative procedures - OPCS4: Z12.6 Peripheral nerve of leg NEC	Health-related outcomes > Hospital inpatient > Summary Operations	LOGISTIC-BINARY	1.09455620428457	0.941031244759038	1.27264288891501	0.240696	1.04944431080591	0.902082766641089	1.22040876148456	0.531343	1.06078411006	0.911861573783666	1.2337140026144	0.444149	---	---	+++	Physical Health	Nervous System
132300	336826/145(336971)	Date O92 first reported (other disorders of breast and lactation associated with childbirth)	Health-related outcomes > First occurrences > Pregnancy, childbirth and the puerperium	LOGISTIC-BINARY	1.10205159211546	0.936682711030682	1.29605886105638	0.240806	1.14256809717974	0.97132143406423	1.34343601471444	0.10723	1.16844341617427	0.993311412402802	1.37404977187862	0.0600279	---	---	+++	Physical Health	Reproductive Health
20003#1141156836	333319/3611(336930)	Treatment/medication code: candesartan cilexetil	UK Biobank Assessment Centre > Verbal interview > Medications	LOGISTIC-BINARY	1.01987997377828	0.986870183995376	1.05397646405837	0.240821	1.03312444840878	0.999747572794754	1.06759824382372	0.0517285	1.03466108121905	1.00123115068377	1.06919641009783	0.0419809	---	---	+++	Physical Health	Cardiovascular Health
41229#5K8	336061/910(336971)	PCT responsible for patient data: ISLINGTON PCT	Health-related outcomes > Hospital inpatient > Summary Administration	LOGISTIC-BINARY	1.03966013354668	0.974183964296837	1.10945676762123	0.240977	1.04625912692745	0.980358726926903	1.11651256322439	0.172859	1.04435632948542	0.978557479987765	1.11453003873927	0.191014	---	---	+++	Auxiliary Variables	No-Subcat
41272#Q111	335920/1051(336971)	Operative procedures - OPCS4: Q11.1 Vacuum aspiration of products of conception from uterus NEC	Health-related outcomes > Hospital inpatient > Summary Operations	LOGISTIC-BINARY	1.03722348778956	0.975677375651119	1.10259263251755	0.241378	1.03166402299697	0.970364109427772	1.09679618019526	0.318417	1.03364368531388	0.97222574144149	1.09892166423985	0.289642	---	---	+++	Physical Health	Genitourinary Health
41272#H079	336861/110(336971)	Operative procedures - OPCS4: H07.9 Unspecified other excision of right hemicolon	Health-related outcomes > Hospital inpatient > Summary Operations	LOGISTIC-BINARY	0.893980205427725	0.740895337709986	1.07809139864915	0.241515	0.91741984344593	0.760603388214594	1.10595643668258	0.366793	0.9238614535335	0.766135082145926	1.11365605295003	0.40658	---	---	---	Physical Health	Digestive Health
41272#S622	336678/293(336971)	Operative procedures - OPCS4: S62.2 Liposuction of subcutaneous tissue NEC	Health-related outcomes > Hospital inpatient > Summary Operations	LOGISTIC-BINARY	1.0706874545496	0.954941662785435	1.20021693057626	0.241539	1.09443925716089	0.976047646753185	1.22695042519117	0.122049	1.08533091215109	0.967857507569784	1.21691455773072	0.160995	---	---	+++	Physical Health	Skin and Soft Tissue
41200#K492	336619/352(336971)	Operative procedures - main OPCS4: K49.2 Percutaneous transluminal balloon angioplasty of multiple coronary arteries	Health-related outcomes > Hospital inpatient > Summary Operations	LOGISTIC-BINARY	1.06449721310914	0.958673615363243	1.18178923495658	0.241567	0.993179006984099	0.894530480652535	1.10250698123144	0.897867	0.988125388871957	0.890015828175653	1.09691784644389	0.822719	---	---	+--	Physical Health	Cardiovascular Health
25537	26308	Weighted-mean MD in tract superior longitudinal fasciculus (right)	UK Biobank Assessment Centre > Imaging > Brain MRI > Diffusion brain MRI > dMRI weighted means	LINEAR	0.00679486075765293	-0.00457975954703917	0.018169481062345	0.241658	0.0140660045708679	0.00267540661576165	0.0254566025259742	0.0155089	0.012784001013042	0.00139262511559096	0.024175376910493	0.0278386	---	---	+++	Brain Imaging	No-Subcat
20111#4	253904/6089(259993)	Illnesses of siblings: Bowel cancer	UK Biobank Assessment Centre > Touchscreen > Family history	LOGISTIC-BINARY	1.01537994153794	0.989760804175004	1.04165285379199	0.241671	1.02262998953916	0.996905689300881	1.0490076960269	0.085089	1.02219956631189	0.996480273676069	1.04857601271779	0.0912205	---	---	+++	Family and Childhood	No-Subcat
103010	47709	Sausage intake	Online follow-up > Diet by 24-hour recall > Meat/fish yesterday	ORDERED-LOGISTIC	1.02046579369159	0.986433842578181	1.05567184655069	0.241726	1.0331775105106	0.998667777588326	1.06887975378827	0.0596947	1.03487761534695	1.00033766257361	1.07061017375959	0.0477663	---	---	+++	Lifestyle/Behaviours	No-Subcat
41272#W365	333275/3696(336971)	Operative procedures - OPCS4: W36.5 Diagnostic extraction of bone marrow NEC	Health-related outcomes > Hospital inpatient > Summary Operations	LOGISTIC-BINARY	1.01958389554024	0.98700027187001	1.05322602520069	0.241737	0.989835492190604	0.958213804471127	1.02248339248549	0.537303	0.99067247420341	0.959030697798117	1.0233469518258	0.571442	---	---	+--	Physical Health	Musculoskeletal System
26779	28128	Mean thickness of precuneus (left hemisphere)	UK Biobank Assessment Centre > Imaging > Brain MRI > T1 structural brain MRI > Freesurfer desikan white	LINEAR	0.00664223141405319	-0.00448998155686947	0.0177744443849758	0.242213	0.00373598249499941	-0.00741545144265738	0.0148874164326562	0.511405	0.0033466582517119	-0.00780423580363563	0.0144975523070594	0.556363	---	---	+++	Brain Imaging	No-Subcat
20003#1141192000	336680/250(336930)	Treatment/medication code: dutasteride	UK Biobank Assessment Centre > Verbal interview > Medications	LOGISTIC-BINARY	0.928310012636671	0.819369842541263	1.05145968010319	0.242312	1.01542210774288	0.896740231644206	1.14949878462511	0.809092	1.00531642622678	0.887829256143368	1.13813885471634	0.933306	---	---	-++	Physical Health	Genitourinary Health
41210#Z093	336830/141(336971)	Operative procedures - secondary OPCS4: Z09.3 Radial nerve	Health-related outcomes > Hospital inpatient > Summary Operations	LOGISTIC-BINARY	1.10338156120896	0.93540369422703	1.30092781884688	0.24236	1.12992416077952	0.957999715254922	1.33212119146908	0.146399	1.14718767879543	0.972588784032712	1.35276270430659	0.102812	---	---	+++	Physical Health	Nervous System
