## Supplementary Tables for "Identifying the potential role of insomnia on multimorbidity: A Mendelian randomization phenome-wide association study in UK Biobank" (part 3 of 3)

### Sheet: Supplementary Table S3 (continued)
Supplementary Table S3. Results from the MR-PheWAS and sensitivity analysis 1 and 2 for each outcome (Ordered by the p-value from the main MR-PheWAS). For linear regressions the beta is the mean difference per one standard deviation increase in GRS and for all others the beta is the odds ratio per one standard deviation increase in GRS.
41272#Z093	336830/141(336971)	Operative procedures - OPCS4: Z09.3 Radial nerve	Health-related outcomes > Hospital inpatient > Summary Operations	LOGISTIC-BINARY	1.10338156120896	0.93540369422703	1.30092781884688	0.24236	1.12992416077952	0.957999715254922	1.33212119146908	0.146399	1.14718767879543	0.972588784032712	1.35276270430659	0.102812	---	---	+++	Physical Health	Nervous System
41229#5QK	336148/823(336971)	PCT responsible for patient data: WILTSHIRE PCT	Health-related outcomes > Hospital inpatient > Summary Administration	LOGISTIC-BINARY	1.04171900943262	0.972680912008369	1.1155651994887	0.24242	1.04459834967424	0.975367600534206	1.11864952395508	0.212076	1.0474885457414	0.978060745986264	1.12178129617878	0.184665	---	---	+++	Auxiliary Variables	No-Subcat
26824	28128	Area of caudalanteriorcingulate (right hemisphere)	UK Biobank Assessment Centre > Imaging > Brain MRI > T1 structural brain MRI > Freesurfer desikan white	LINEAR	-0.00675392605280664	-0.018079770278818	0.00457191817320468	0.242481	-0.00440351403091953	-0.0157488834508403	0.00694185538900127	0.446807	-0.00406573181192766	-0.0154105519970321	0.00727908837317679	0.482412	---	---	---	Brain Imaging	No-Subcat
41200#U091	336758/213(336971)	Operative procedures - main OPCS4: U09.1 Computed tomography of pelvis	Health-related outcomes > Hospital inpatient > Summary Operations	LOGISTIC-BINARY	1.08327863649423	0.947095377155783	1.2386569432343	0.242664	1.07490390708736	0.939810060283249	1.22903688141992	0.291292	1.06807057587663	0.933800975315216	1.22139859162785	0.336312	---	---	+++	Physical Health	General Health and Miscellaneous
41210#Z906	336109/862(336971)	Operative procedures - secondary OPCS4: Z90.6 Great toe NEC	Health-related outcomes > Hospital inpatient > Summary Operations	LOGISTIC-BINARY	1.04059639026064	0.97333579033485	1.11242527922373	0.242863	1.04698272787713	0.979352562592817	1.11920604383208	0.177566	1.04107627045149	0.973808609429244	1.11294266998723	0.237374	---	---	+++	Physical Health	General Health and Miscellaneous
41272#Z906	336109/862(336971)	Operative procedures - OPCS4: Z90.6 Great toe NEC	Health-related outcomes > Hospital inpatient > Summary Operations	LOGISTIC-BINARY	1.04059639026064	0.97333579033485	1.11242527922373	0.242863	1.04698272787713	0.979352562592817	1.11920604383208	0.177566	1.04107627045149	0.973808609429244	1.11294266998723	0.237374	---	---	+++	Physical Health	General Health and Miscellaneous
40006#D320	336713/258(336971)	Type of cancer: ICD10: D32.0 Cerebral meninges	Health-related outcomes > Cancer register	LOGISTIC-BINARY	1.07547997418159	0.95171403671296	1.21504463904329	0.242908	1.12998596662075	1.00018634236195	1.27632897539564	0.0494249	1.13928910209616	1.00835907734722	1.28702958732397	0.0361765	---	---	+++	Physical Health	Cancer
41272#C222	336405/566(336971)	Operative procedures - OPCS4: C22.2 Biopsy of lesion of eyelid	Health-related outcomes > Hospital inpatient > Summary Operations	LOGISTIC-BINARY	1.05034130232902	0.96713691968011	1.14057643087091	0.24311	1.02389856306451	0.94285291847022	1.11178975600841	0.574298	1.02687265428547	0.945601899471849	1.11505071618837	0.528266	---	---	+++	Physical Health	Eyes
130218	334557/2414(336971)	Date B27 first reported (infectious mononucleosis)	Health-related outcomes > First occurrences > Certain infectious and parasitic diseases	LOGISTIC-BINARY	0.976386203755392	0.937962170249374	1.01635713022537	0.243213	0.991454912451989	0.952413532068217	1.03207119841883	0.675357	0.990207267134928	0.951222560911144	1.03077349807554	0.631014	---	---	---	Physical Health	Infectious and Parasitical Diseases
27246	28128	Area of lingual (right hemisphere)	UK Biobank Assessment Centre > Imaging > Brain MRI > T1 structural brain MRI > Freesurfer DKT	LINEAR	-0.00661182919192701	-0.0177185618507079	0.00449490346685385	0.243295	-0.00502468313194382	-0.0161505217684349	0.0061011555045473	0.376055	-0.00534373945184118	-0.0164690022487797	0.00578152334509735	0.346477	---	---	---	Brain Imaging	No-Subcat
41200#S444	336839/132(336971)	Operative procedures - main OPCS4: S44.4 Removal of glass from skin NEC	Health-related outcomes > Hospital inpatient > Summary Operations	LOGISTIC-BINARY	1.10649438626783	0.933238103238224	1.31126301502833	0.243455	1.12920227292245	0.952393877679835	1.33820993130767	0.161376	1.12406746215282	0.947959995182441	1.33250146310609	0.178176	---	---	+++	Physical Health	Skin and Soft Tissue
3942	2402/930(3332)	Adopted mother still alive	UK Biobank Assessment Centre > Touchscreen > Family history	LOGISTIC-BINARY	1.05573987231257	0.963760113109121	1.15666831618331	0.243716	0.97398129808384	0.889973566035381	1.06575197953858	0.566279	0.969530350529392	0.886235880602361	1.06048681642167	0.499054	---	---	+--	Family and Childhood	No-Subcat
20004#1100	336609/321(336930)	Operation code: mitral valve repair/replacement	UK Biobank Assessment Centre > Verbal interview > Operations	LOGISTIC-BINARY	1.0673063371111	0.956474329885811	1.19074555586229	0.24381	1.00461023844692	0.900338156089897	1.12073282913986	0.934373	0.992927603110729	0.889881108233033	1.1077611345769	0.89891	---	---	++-	Physical Health	Cardiovascular Health
41200#D203	336851/120(336971)	Operative procedures - main OPCS4: D20.3 Removal of ventilation tube from tympanic membrane	Health-related outcomes > Hospital inpatient > Summary Operations	LOGISTIC-BINARY	1.11186126611604	0.930022567884236	1.32857286769707	0.243853	1.0655422873903	0.891094170272672	1.27351081518985	0.485867	1.06140783924881	0.887626461320812	1.26882193849466	0.513214	---	---	+++	Physical Health	Ear Nose and Throat
102910	47681	Other cheese intake	Online follow-up > Diet by 24-hour recall > Milk/eggs/cheese yesterday	ORDERED-LOGISTIC	0.958592208159528	0.892763053537987	1.02927536920642	0.244002	0.96033702060659	0.894363171882068	1.0311775150656	0.265061	0.963787127063655	0.897659389859613	1.03478628618688	0.309117	---	---	---	Lifestyle/Behaviours	No-Subcat
41210#Y802	334207/2764(336971)	Operative procedures - secondary OPCS4: Y80.2 Inhalation anaesthetic using endotracheal intubation NEC	Health-related outcomes > Hospital inpatient > Summary Operations	LOGISTIC-BINARY	1.0226332149635	0.984825951300499	1.06186812493345	0.244104	1.04747175960799	1.00881148402072	1.08758870400825	0.0156086	1.04568710136844	1.00708343833195	1.08575386701573	0.0198995	---	---	+++	Physical Health	General Health and Miscellaneous
41272#Y802	334207/2764(336971)	Operative procedures - OPCS4: Y80.2 Inhalation anaesthetic using endotracheal intubation NEC	Health-related outcomes > Hospital inpatient > Summary Operations	LOGISTIC-BINARY	1.0226332149635	0.984825951300499	1.06186812493345	0.244104	1.04747175960799	1.00881148402072	1.08758870400825	0.0156086	1.04568710136844	1.00708343833195	1.08575386701573	0.0198995	---	---	+++	Physical Health	General Health and Miscellaneous
20003#1140868364	336727/203(336930)	Treatment/medication code: prednisone	UK Biobank Assessment Centre > Verbal interview > Medications	LOGISTIC-BINARY	0.921428677252269	0.802695306323568	1.05741241868724	0.244464	0.936195863575968	0.815771932982338	1.07408326662478	0.347465	0.930011868566598	0.810475478066018	1.06698121423288	0.30094	---	---	---	Physical Health	Respiratory Health
20003#1140927328	336287/643(336930)	Treatment/medication code: terbinafine	UK Biobank Assessment Centre > Verbal interview > Medications	LOGISTIC-BINARY	1.04697972443737	0.969028778944703	1.13109198138135	0.244539	1.03086901051548	0.954108679009193	1.11369885914352	0.440982	1.03317800628761	0.956246201770851	1.116231391008	0.408202	---	---	+++	Physical Health	Infectious and Parasitical Diseases
4700	4678	Age cataract diagnosed	UK Biobank Assessment Centre > Touchscreen > Health and medical history > Eyesight	LINEAR	-0.012486111628136	-0.0335265603363255	0.00855433708005347	0.244722	-0.00909763747965822	-0.029746373110648	0.0115510981513315	0.387761	-0.0088744777084289	-0.0295170985396521	0.0117681431227943	0.399368	---	---	---	Physical Health	Eyes
20431	4790/1463(6253)	Ever addicted to a behaviour or miscellanous	Online follow-up > Mental health > Addictions	LOGISTIC-BINARY	1.03613529474939	0.975965699185383	1.10005375300635	0.244912	1.05218934441716	0.991500290797774	1.11664714396521	0.0933563	1.05453302856217	0.99369309853758	1.11917736809648	0.0800252	---	---	+++	Mental Health	Addiction
41200#W383	336795/176(336971)	Operative procedures - main OPCS4: W38.3 Revision of total prosthetic replacement of hip joint not using cement	Health-related outcomes > Hospital inpatient > Summary Operations	LOGISTIC-BINARY	1.09140956552646	0.941572279557085	1.26462012652433	0.245083	1.06264250839894	0.91683666289678	1.23118926625902	0.419161	1.05363639952097	0.909043136822629	1.22094349057119	0.487502	---	---	+++	Physical Health	Musculoskeletal System
132260	334365/2606(336971)	Date O68 first reported (labour and delivery complicated by foetal stress [distress])	Health-related outcomes > First occurrences > Pregnancy, childbirth and the puerperium	LOGISTIC-BINARY	1.02414543012213	0.983744413949289	1.06618410450895	0.245159	0.989278525267814	0.950171378589418	1.02997723148605	0.600318	0.992353032504181	0.953147208051599	1.03316108329603	0.70892	---	---	+--	Physical Health	Reproductive Health
40011#8140	324182/12789(336971)	Histology of cancer tumour: Adenocarcinoma, NOS	Health-related outcomes > Cancer register	LOGISTIC-BINARY	1.01075726543856	0.992677871712578	1.02916157028688	0.245212	1.01182894022258	0.993764491130617	1.03021737042442	0.200692	1.01211350331028	0.994044569764691	1.03050816623091	0.19014	---	---	+++	Physical Health	Cancer
20277#6122	216234/578(216812)	Job code at visit: Childminders and related occupations	UK Biobank Assessment Centre > Verbal interview > Employment	LOGISTIC-BINARY	1.04950883948557	0.967280321695439	1.13857826097408	0.245335	1.03835981250675	0.956955495583031	1.12656379299461	0.365834	1.03316736270875	0.952167695111845	1.12097244909177	0.433229	---	---	+++	Sociodemographic	No-Subcat
22617#9229	84474/103(84577)	Job code - historical: Elementary personal services occupations n.e.c.	Online follow-up > Work environment > Employment history	LOGISTIC-BINARY	1.12112408168903	0.924147265319091	1.35930564248298	0.245386	1.06041054210982	0.873772688413526	1.28625962727953	0.552049	1.05258188214727	0.86732200509086	1.27703479050825	0.603565	---	---	+++	Sociodemographic	No-Subcat
27036	28128	Grey-white contrast in lingual (right hemisphere)	UK Biobank Assessment Centre > Imaging > Brain MRI > T1 structural brain MRI > Freesurfer desikan gw	LINEAR	0.00665278263977769	-0.00457555393931686	0.0178811192188722	0.245519	0.00803289246507802	-0.00321452138315276	0.0192803063133088	0.161565	0.00954487941115026	-0.00170181130005802	0.0207915701223585	0.0962314	---	---	+++	Brain Imaging	No-Subcat
41210#T865	336866/105(336971)	Operative procedures - secondary OPCS4: T86.5 Sampling of mediastinal lymph nodes	Health-related outcomes > Hospital inpatient > Summary Operations	LOGISTIC-BINARY	1.12036966601049	0.924400763291955	1.35703726655551	0.245832	1.2709908495487	1.0498409432179	1.53779462975825	0.0137906	1.25957551063592	1.0400908228136	1.52480095038335	0.0180401	---	---	+++	Physical Health	Skin and Soft Tissue
90038	72591	Average acceleration 11:00 - 11:59	Additional exposures > Physical activity measurement > Acceleration averages	LINEAR	-0.00429172805456772	-0.0115413256598137	0.00295786955067828	0.245927	0.000171195017483361	-0.00707368220400444	0.00741607223897116	0.96306	-7.80034551488264e-05	-0.00732571628761756	0.00716970937731991	0.98317	---	---	-+-	Lifestyle/Behaviours	No-Subcat
20673	126991	Liking for haddock	Online follow-up > Food (and other) preferences	ORDERED-LOGISTIC	0.99418314211889	0.984433198354424	1.00402965048883	0.245965	0.995867172080355	0.986083064297976	1.00574835968143	0.411005	0.995870824909497	0.986085866858726	1.00575287937679	0.411458	---	---	---	Lifestyle/Behaviours	No-Subcat
20003#1141152848	336746/184(336930)	Treatment/medication code: quetiapine	UK Biobank Assessment Centre > Verbal interview > Medications	LOGISTIC-BINARY	0.918000531060016	0.794204174786717	1.06074708682726	0.246456	0.976310538751497	0.844829692307271	1.12790845229941	0.745014	0.970192682460376	0.839595548310576	1.12089275287029	0.681417	---	---	---	Mental Health	Psychosis
130920	336619/352(336971)	Date F51 first reported (nonorganic sleep disorders)	Health-related outcomes > First occurrences > Mental and behavioural disorders	LOGISTIC-BINARY	1.06371275712579	0.958121963511039	1.18072124494761	0.246469	1.06644841459157	0.960635717153237	1.18370691584735	0.227159	1.0685243210474	0.962487723684836	1.18610947760411	0.213641	---	---	+++	Sleep	No-Subcat
25858	27876	Volume of grey matter in Temporal Occipital Fusiform Cortex (left)	UK Biobank Assessment Centre > Imaging > Brain MRI > T1 structural brain MRI > Regional grey matter volumes (FAST)	LINEAR	-0.00653949661079189	-0.0176011892047542	0.00452219598317044	0.246568	-0.0176496809909437	-0.0287293500716791	-0.00657001191020835	0.00179617	-0.0171236002397875	-0.0282019275001591	-0.00604527297941591	0.00245088	---	-++	---	Brain Imaging	No-Subcat
41200#G331	336789/182(336971)	Operative procedures - main OPCS4: G33.1 Bypass of stomach by anastomosis of stomach to jejunum NEC	Health-related outcomes > Hospital inpatient > Summary Operations	LOGISTIC-BINARY	1.08953381535513	0.942233131130013	1.25942556644793	0.24664	1.05102162348209	0.908713931072738	1.21523533101156	0.502118	1.04803654130139	0.906124584949323	1.21194351425883	0.527061	---	---	+++	Physical Health	Digestive Health
41200#C132	336309/662(336971)	Operative procedures - main OPCS4: C13.2 Blepharoplasty of upper eyelid	Health-related outcomes > Hospital inpatient > Summary Operations	LOGISTIC-BINARY	1.04610785807683	0.969249050260126	1.12895628292577	0.246665	1.06479076200925	0.986672677278364	1.14898867948559	0.106126	1.06624245127024	0.987998776038626	1.15061654154908	0.0989153	---	---	+++	Physical Health	Eyes
41272#X383	336843/128(336971)	Operative procedures - OPCS4: X38.3 Injection of hormone for local action NEC	Health-related outcomes > Hospital inpatient > Summary Operations	LOGISTIC-BINARY	0.902455469134194	0.758434384375375	1.07334706901973	0.24667	0.961818675160495	0.808624462402584	1.14348894122962	0.659652	0.962926889766172	0.809670575206785	1.14483675843616	0.669006	---	---	---	Physical Health	General Health and Miscellaneous
41272#U254	336850/121(336971)	Operative procedures - OPCS4: U25.4 Urea helicobacter pylori breath test NEC	Health-related outcomes > Hospital inpatient > Summary Operations	LOGISTIC-BINARY	1.11082309603082	0.929609821930157	1.32664529232216	0.246695	0.943510246286478	0.789126277790761	1.12753646986741	0.523014	0.949963886089436	0.794681923027071	1.1352218192927	0.572626	---	---	+--	Physical Health	Infectious and Parasitical Diseases
22601#41353316	83980/597(84577)	Job coding: library assistant/clerk, press cuttings clerk	Online follow-up > Work environment > Employment history	LOGISTIC-BINARY	1.04869475630149	0.967570610283469	1.13649292784901	0.246755	1.01088800687152	0.93243770703803	1.09583089418858	0.792623	1.00778997307863	0.929596049576278	1.09249233246852	0.850573	---	---	+++	Sociodemographic	No-Subcat
41210#Y533	334517/2454(336971)	Operative procedures - secondary OPCS4: Y53.3 Approach to organ under computed tomography scan control	Health-related outcomes > Hospital inpatient > Summary Operations	LOGISTIC-BINARY	1.02374667871519	0.983854507677981	1.06522981727715	0.246998	1.01801883827272	0.978390642808816	1.05922592338469	0.377867	1.02042271096003	0.980703374212666	1.06173396102704	0.31816	---	---	+++	Physical Health	General Health and Miscellaneous
41272#Y533	334517/2454(336971)	Operative procedures - OPCS4: Y53.3 Approach to organ under computed tomography scan control	Health-related outcomes > Hospital inpatient > Summary Operations	LOGISTIC-BINARY	1.02374667871519	0.983854507677981	1.06522981727715	0.246998	1.01801883827272	0.978390642808816	1.05922592338469	0.377867	1.02042271096003	0.980703374212666	1.06173396102704	0.31816	---	---	+++	Physical Health	General Health and Miscellaneous
26617	28128	Volume of Corticoamygdaloid-transitio (right hemisphere)	UK Biobank Assessment Centre > Imaging > Brain MRI > T1 structural brain MRI > Freesurfer subsegmentation	LINEAR	-0.00626393871054741	-0.0168738697749045	0.00434599235380966	0.247208	-0.0121361714007355	-0.0227635504854543	-0.00150879231601677	0.0252079	-0.0125422935044591	-0.0231690774161256	-0.00191550959279265	0.0207104	---	---	---	Brain Imaging	No-Subcat
41200#Q052	336868/103(336971)	Operative procedures - main OPCS4: Q05.2 Dilation of cervix uteri	Health-related outcomes > Hospital inpatient > Summary Operations	LOGISTIC-BINARY	1.12041849024923	0.92387959722555	1.35800173356292	0.247243	1.14762404532332	0.946180994108128	1.39117544304795	0.161459	1.14098656182141	0.94058952658479	1.38359555524817	0.180376	---	---	+++	Physical Health	Genitourinary Health
41200#W868	336741/230(336971)	Operative procedures - main OPCS4: W86.8 Other specified therapeutic endoscopic operations on cavity of other joint	Health-related outcomes > Hospital inpatient > Summary Operations	LOGISTIC-BINARY	1.07918147238004	0.94834758328776	1.2277336147395	0.247323	1.18890805835986	1.04520783581706	1.35200128630851	0.00840211	1.18963471702618	1.04569328489067	1.35316641356422	0.00827315	---	---	+++	Physical Health	Musculoskeletal System
27627	28128	Mean thickness of G+S-paracentral (right hemisphere)	UK Biobank Assessment Centre > Imaging > Brain MRI > T1 structural brain MRI > Freesurfer a2009s	LINEAR	0.00666146243152899	-0.00463054537261312	0.0179534702356711	0.247574	0.0121128627258603	0.000802164105748172	0.0234235613459725	0.0358208	0.0124738846869494	0.00116380452965439	0.0237839648442444	0.0306469	---	---	+++	Brain Imaging	No-Subcat
27530	28128	Volume of S-front-sup (left hemisphere)	UK Biobank Assessment Centre > Imaging > Brain MRI > T1 structural brain MRI > Freesurfer a2009s	LINEAR	-0.0064428474589305	-0.0173648197910212	0.00447912487316024	0.247598	-0.0124094804889332	-0.0233494265740705	-0.00146953440379583	0.026201	-0.0119251023871587	-0.0228645758099667	-0.000985628964350701	0.0326354	---	---	---	Brain Imaging	No-Subcat
22601#81252835	84457/120(84577)	Job coding: metal working machine operator, fettler, grinder, metal cutter, metal machinist, metal polisher, press operator, shot blaster, tool room machinist	Online follow-up > Work environment > Employment history	LOGISTIC-BINARY	1.11148019519871	0.928938293151269	1.3292915375446	0.247637	1.10522695597258	0.924351542361826	1.32101280071651	0.27205	1.1084509540653	0.926944762021844	1.32529465843474	0.258911	---	---	+++	Sociodemographic	No-Subcat
22617#8125	84457/120(84577)	Job code - historical: Metal working machine operatives	Online follow-up > Work environment > Employment history	LOGISTIC-BINARY	1.11148019519871	0.928938293151269	1.3292915375446	0.247637	1.10522695597258	0.924351542361826	1.32101280071651	0.27205	1.1084509540653	0.926944762021844	1.32529465843474	0.258911	---	---	+++	Sociodemographic	No-Subcat
41200#C822	336690/281(336971)	Operative procedures - main OPCS4: C82.2 Cryotherapy to lesion of retina	Health-related outcomes > Hospital inpatient > Summary Operations	LOGISTIC-BINARY	1.07134291592296	0.953036024123931	1.20405380000489	0.247916	1.10806491380869	0.985848634013424	1.2451382173304	0.0849453	1.1018543662179	0.980249236364866	1.23835490007983	0.103799	---	---	+++	Physical Health	Eyes
41272#U114	336607/364(336971)	Operative procedures - OPCS4: U11.4 Computed tomography scan of cerebral vessels	Health-related outcomes > Hospital inpatient > Summary Operations	LOGISTIC-BINARY	1.0623788688291	0.958637492868647	1.17714418222343	0.247971	1.09166832355999	0.98518393657747	1.20945683762796	0.0936471	1.09256069795314	0.985941924232309	1.21057987449328	0.0908788	---	---	+++	Physical Health	Cardiovascular Health
41200#H102	336830/141(336971)	Operative procedures - main OPCS4: H10.2 Sigmoid colectomy and anastomosis of colon to rectum	Health-related outcomes > Hospital inpatient > Summary Operations	LOGISTIC-BINARY	1.10193275822118	0.934349261274403	1.29897443727796	0.248168	1.13712222840364	0.964573203662076	1.33993301953213	0.125403	1.13511690435297	0.962766671994825	1.33793907816962	0.131126	---	---	+++	Physical Health	Digestive Health
41272#B298	336604/367(336971)	Operative procedures - OPCS4: B29.8 Other specified reconstruction of breast	Health-related outcomes > Hospital inpatient > Summary Operations	LOGISTIC-BINARY	1.06202704554036	0.958818122540686	1.17615313679998	0.248234	1.01717945717002	0.91818195998517	1.12668853833038	0.744216	1.01601117062696	0.917130879843526	1.12545428172017	0.760983	---	---	+++	Physical Health	Endocrine and Metabolic System
26591	28128	Volume of Putamen (right hemisphere)	UK Biobank Assessment Centre > Imaging > Brain MRI > T1 structural brain MRI > Freesurfer ASEG	LINEAR	0.0061115811126088	-0.00426382467860999	0.0164869869038276	0.248282	0.00335663788052498	-0.00703668138552611	0.0137499571465761	0.526726	0.00302402081677955	-0.00736879347545554	0.0134168351090146	0.568465	---	---	+++	Brain Imaging	No-Subcat
27650	28128	Mean thickness of G-pariet-inf-Supramar (right hemisphere)	UK Biobank Assessment Centre > Imaging > Brain MRI > T1 structural brain MRI > Freesurfer a2009s	LINEAR	0.00658436617460914	-0.00459656089897528	0.0177652932481936	0.248404	0.00919004490075053	-0.0020097506780527	0.0203898404795538	0.107775	0.00914041804559536	-0.00205882384257646	0.0203396599337672	0.109672	---	---	+++	Brain Imaging	No-Subcat
20003#1140879392	336812/118(336930)	Treatment/medication code: manevac granules	UK Biobank Assessment Centre > Verbal interview > Medications	LOGISTIC-BINARY	1.11223660031604	0.928156522979861	1.33211148513369	0.248488	1.00554544317524	0.839010965932542	1.2045362206844	0.952199	1.00780133437467	0.840972697646942	1.20735272855949	0.932868	---	---	+++	Physical Health	Digestive Health
20003#1140869370	336825/105(336930)	Treatment/medication code: norgeston tablet	UK Biobank Assessment Centre > Verbal interview > Medications	LOGISTIC-BINARY	0.893311079864139	0.737291060543355	1.08173230733957	0.248649	0.953474402143613	0.786789992195734	1.15492907981268	0.626608	0.954173900492941	0.78753862160405	1.15572676062143	0.631689	---	---	---	Physical Health	Reproductive Health
25408	26307	Mean OD in anterior limb of internal capsule on FA skeleton (right)	UK Biobank Assessment Centre > Imaging > Brain MRI > Diffusion brain MRI > dMRI skeleton	LINEAR	-0.00702604999283585	-0.0189652989469809	0.00491319896130923	0.248732	-0.00616298060681333	-0.018119976675103	0.00579401546147636	0.312376	-0.0069892729091125	-0.0189467872155657	0.00496824139734068	0.251943	---	---	---	Brain Imaging	No-Subcat
90107	72591	Fraction acceleration <= 16 milli-gravities	Additional exposures > Physical activity measurement > Acceleration intensity distribution	LINEAR	0.0042058659478278	-0.0029439854921046	0.0113557173877602	0.248931	0.000380266942238067	-0.0067649277933744	0.00752546167785053	0.916923	0.000959946732265766	-0.00618804163775082	0.00810793510228235	0.792382	---	---	+++	Lifestyle/Behaviours	No-Subcat
20003#1140926934	334136/2794(336930)	Treatment/medication code: tamsulosin	UK Biobank Assessment Centre > Verbal interview > Medications	LOGISTIC-BINARY	1.02245069133646	0.98456458326336	1.06177274280909	0.248985	1.02613080279993	0.988183964109463	1.0655119861339	0.179562	1.02544321712767	0.987521105970823	1.06480693505837	0.191188	---	---	+++	Physical Health	Genitourinary Health
41200#B328	336778/193(336971)	Operative procedures - main OPCS4: B32.8 Other specified biopsy of breast	Health-related outcomes > Hospital inpatient > Summary Operations	LOGISTIC-BINARY	0.920293058266594	0.798817558065322	1.0598937595359	0.249574	0.856111732040829	0.743056557907782	0.986077777269279	0.031387	0.857714666930862	0.744636224427401	0.987780465317888	0.0332352	---	---	---	Physical Health	Endocrine and Metabolic System
41272#S359	336485/486(336971)	Operative procedures - OPCS4: S35.9 Unspecified split autograft of skin	Health-related outcomes > Hospital inpatient > Summary Operations	LOGISTIC-BINARY	1.05370898870791	0.963851501841643	1.1517950130886	0.249609	0.996352692370359	0.911388723689211	1.08910058045494	0.93591	0.992950785077318	0.908299368473102	1.0854040034234	0.876283	---	---	+--	Physical Health	Skin and Soft Tissue
25742	23172	Mean tfMRI head motion, averaged across space and time points	UK Biobank Assessment Centre > Imaging > Brain MRI > Task functional brain MRI	LINEAR	0.00725611659776184	-0.00510018239818166	0.0196124155937053	0.249732	0.0129434867720852	0.000533511329050383	0.0253534622151201	0.0409322	0.0114691050916322	-0.000941969271926303	0.0238801794551907	0.070107	---	---	+++	Brain Imaging	No-Subcat
27328	28128	Volume of insula (right hemisphere)	UK Biobank Assessment Centre > Imaging > Brain MRI > T1 structural brain MRI > Freesurfer DKT	LINEAR	-0.00598505181263686	-0.0161812676005899	0.00421116397531622	0.249938	-0.00516351324033931	-0.0153772258263275	0.00505019934564893	0.321744	-0.00430474151569096	-0.014517998545369	0.00590851551398703	0.408736	---	---	---	Brain Imaging	No-Subcat
22601#62192607	84463/114(84577)	Job coding: bus conductor	Online follow-up > Work environment > Employment history	LOGISTIC-BINARY	1.11369582555516	0.926667539190847	1.33771026429395	0.250229	1.19223816160939	0.992451741044224	1.43155304484642	0.0599189	1.17039379080341	0.974006864044895	1.40602191263331	0.0929447	---	---	+++	Sociodemographic	No-Subcat
131182	329246/7725(336971)	Date H35 first reported (other retinal disorders)	Health-related outcomes > First occurrences > Eye and adnexa disorders	LOGISTIC-BINARY	1.01338360411866	0.990669007146405	1.03661119939137	0.250293	1.00655477188658	0.98402594713867	1.02959148238179	0.571537	1.00835638567473	0.985789536977627	1.03143485101464	0.471104	---	---	+++	Physical Health	Eyes
20277#3112	216667/145(216812)	Job code at visit: Electrical/electronics technicians	UK Biobank Assessment Centre > Verbal interview > Employment	LOGISTIC-BINARY	1.10022877436938	0.93463351389379	1.29455415742272	0.250416	0.96179636064032	0.816570302886599	1.13235758565621	0.640483	0.969081379951664	0.822844724938315	1.14100007199417	0.70646	---	---	+--	Sociodemographic	No-Subcat
22601#24523188	84446/131(84577)	Job coding: archivist, curator, conservator, inspector of ancient monuments, museum officer	Online follow-up > Work environment > Employment history	LOGISTIC-BINARY	1.1055479212345	0.931418662436191	1.31164107764212	0.250529	1.10811157566663	0.93323179671859	1.31514763838123	0.240758	1.1123968030064	0.936819740472529	1.32047473821719	0.223805	---	---	+++	Sociodemographic	No-Subcat
41210#Z833	336738/233(336971)	Operative procedures - secondary OPCS4: Z83.3 Interphalangeal joint of thumb	Health-related outcomes > Hospital inpatient > Summary Operations	LOGISTIC-BINARY	1.07804892483867	0.94817781398072	1.22539105564086	0.250705	1.01568522295054	0.893236588528936	1.15461809026232	0.812123	1.00713984223654	0.885732741932891	1.14499692253598	0.9135	---	---	+++	Physical Health	Musculoskeletal System
41272#Z833	336738/233(336971)	Operative procedures - OPCS4: Z83.3 Interphalangeal joint of thumb	Health-related outcomes > Hospital inpatient > Summary Operations	LOGISTIC-BINARY	1.07804892483867	0.94817781398072	1.22539105564086	0.250705	1.01568522295054	0.893236588528936	1.15461809026232	0.812123	1.00713984223654	0.885732741932891	1.14499692253598	0.9135	---	---	+++	Physical Health	Musculoskeletal System
41210#L871	334300/2671(336971)	Operative procedures - secondary OPCS4: L87.1 Stripping of long saphenous vein	Health-related outcomes > Hospital inpatient > Summary Operations	LOGISTIC-BINARY	0.977921113683632	0.941351202204211	1.015888292221	0.250767	1.00737879160943	0.969746090445711	1.04644904765031	0.705006	1.00824411346299	0.970580524132621	1.04735482149476	0.672472	---	---	-++	Physical Health	Cardiovascular Health
6194	1229	Age stopped smoking cigarettes (current cigar/pipe or previous cigarette smoker)	UK Biobank Assessment Centre > Touchscreen > Lifestyle and environment > Smoking	LINEAR	0.0317147798305007	-0.0224455290947929	0.0858750887557944	0.250846	0.0342074122973889	-0.0201473428527418	0.0885621674475196	0.217179	0.0361270249888007	-0.0182734487507103	0.0905274987283116	0.192856	---	---	+++	Lifestyle/Behaviours	No-Subcat
25735	27880	Inverted contrast-to-noise ratio in T1	UK Biobank Assessment Centre > Imaging > Brain MRI > T1 structural brain MRI	LINEAR	0.00668356291609321	-0.00472473700465301	0.0180918628368394	0.250856	0.0121682325795366	0.000740075489615499	0.0235963896694576	0.036899	0.0119122841878051	0.00048553238501064	0.0233390359905996	0.0410288	---	---	+++	Brain Imaging	No-Subcat
41210#S362	336431/540(336971)	Operative procedures - secondary OPCS4: S36.2 Full thickness autograft of skin NEC	Health-related outcomes > Hospital inpatient > Summary Operations	LOGISTIC-BINARY	1.05063107041243	0.96560081238117	1.14301696707524	0.251015	1.04314368035126	0.958838874188438	1.13473006190197	0.325549	1.04466270375041	0.960228794685091	1.13643772904591	0.309317	---	---	+++	Physical Health	Skin and Soft Tissue
41210#N303	336825/146(336971)	Operative procedures - secondary OPCS4: N30.3 Circumcision	Health-related outcomes > Hospital inpatient > Summary Operations	LOGISTIC-BINARY	0.908752896455684	0.771576522701242	1.069861454493	0.251166	0.952686024812465	0.80926665102581	1.12104051582806	0.559874	0.954399064588176	0.810846690968468	1.12305267285276	0.574323	---	---	---	Physical Health	Genitourinary Health
102020	47488/116(47604)	Scotch pancake intake	Online follow-up > Diet by 24-hour recall > Soup/snacks/pastries yesterday	LOGISTIC-BINARY	0.898754463068234	0.748716254670947	1.07814855310667	0.251172	0.975793150387761	0.813046355181637	1.17054885896973	0.792103	0.959455267222461	0.799611795465043	1.15087804375723	0.655919	---	---	---	Lifestyle/Behaviours	No-Subcat
27563	28128	Area of G-front-inf-Orbital (right hemisphere)	UK Biobank Assessment Centre > Imaging > Brain MRI > T1 structural brain MRI > Freesurfer a2009s	LINEAR	-0.00659439064454837	-0.0178586007493666	0.00466981946026986	0.251198	-0.00544844753662814	-0.0167320030077827	0.00583510793452643	0.343932	-0.00555114284388444	-0.0168341280803027	0.00573184239253376	0.334889	---	---	---	Brain Imaging	No-Subcat
41210#Z863	336390/581(336971)	Operative procedures - secondary OPCS4: Z86.3 Tarsometatarsal joint	Health-related outcomes > Hospital inpatient > Summary Operations	LOGISTIC-BINARY	1.04873279692767	0.966780900335443	1.13751160754731	0.25139	1.02852960933596	0.948169866649036	1.11558545695488	0.497654	1.02078098449114	0.941017404269225	1.10723389846255	0.620109	---	---	+++	Physical Health	Musculoskeletal System
41272#Z863	336390/581(336971)	Operative procedures - OPCS4: Z86.3 Tarsometatarsal joint	Health-related outcomes > Hospital inpatient > Summary Operations	LOGISTIC-BINARY	1.04873279692767	0.966780900335443	1.13751160754731	0.25139	1.02852960933596	0.948169866649036	1.11558545695488	0.497654	1.02078098449114	0.941017404269225	1.10723389846255	0.620109	---	---	+++	Physical Health	Musculoskeletal System
20277#2311	213434/3378(216812)	Job code at visit: Higher education teaching professionals	UK Biobank Assessment Centre > Verbal interview > Employment	LOGISTIC-BINARY	0.980270587143475	0.947438450988376	1.01421911136726	0.251463	0.979351276580702	0.946551994266765	1.01326712409818	0.229808	0.980337369833519	0.947511803029538	1.01428674370505	0.253012	---	---	---	Sociodemographic	No-Subcat
20634	127865	Liking for cauliflower	Online follow-up > Food (and other) preferences	ORDERED-LOGISTIC	1.00574008604501	0.995949172242586	1.01562725174036	0.251485	1.00449907648775	0.994722106075303	1.01437214323691	0.368359	1.00466623848027	0.994886882863808	1.01454172140318	0.350911	---	---	+++	Lifestyle/Behaviours	No-Subcat
27546	28128	Volume of S-suborbital (left hemisphere)	UK Biobank Assessment Centre > Imaging > Brain MRI > T1 structural brain MRI > Freesurfer a2009s	LINEAR	0.00668368995921011	-0.00474242927680795	0.0181098091952282	0.251587	-0.000545501234691127	-0.0119914241010352	0.010900421631653	0.925575	-8.05924037588506e-05	-0.0115259455280891	0.0113647607205714	0.988988	---	---	+--	Brain Imaging	No-Subcat
41200#C141	336866/105(336971)	Operative procedures - main OPCS4: C14.1 Flap of skin to eyelid	Health-related outcomes > Hospital inpatient > Summary Operations	LOGISTIC-BINARY	0.89381381954869	0.737512020796088	1.08264267718113	0.251666	0.956196214938021	0.789439597173696	1.15749852010716	0.646372	0.957153474345736	0.790362372569321	1.15870098878469	0.653636	---	---	---	Physical Health	Eyes
90106	72591	Fraction acceleration <= 15 milli-gravities	Additional exposures > Physical activity measurement > Acceleration intensity distribution	LINEAR	0.00418124037181031	-0.00296888503497304	0.0113313657785937	0.251731	0.000167262024350302	-0.00697820616252347	0.00731273021122407	0.963406	0.000709412566020353	-0.00643885047929617	0.00785767561133688	0.845773	---	---	+++	Lifestyle/Behaviours	No-Subcat
27635	28128	Mean thickness of G-cuneus (right hemisphere)	UK Biobank Assessment Centre > Imaging > Brain MRI > T1 structural brain MRI > Freesurfer a2009s	LINEAR	0.00678373132842529	-0.00481814524862594	0.0183856079054765	0.25178	0.00870809356474869	-0.00291344684037674	0.0203296339698741	0.141932	0.00978076483704307	-0.0018400786199908	0.0214016082940769	0.0990178	---	---	+++	Brain Imaging	No-Subcat
41272#H444	335409/1562(336971)	Operative procedures - OPCS4: H44.4 Examination of rectum under anaesthetic	Health-related outcomes > Hospital inpatient > Summary Operations	LOGISTIC-BINARY	1.02947880348449	0.979554883781823	1.08190477678566	0.251815	1.00819938832438	0.959294467066306	1.05955761899172	0.747449	1.00987024948041	0.960887663635517	1.06132472319317	0.698553	---	---	+++	Physical Health	Digestive Health
41210#Z278	335860/1111(336971)	Operative procedures - secondary OPCS4: Z27.8 Specified upper digestive tract NEC	Health-related outcomes > Hospital inpatient > Summary Operations	LOGISTIC-BINARY	1.03504103384009	0.975805196420704	1.09782038632745	0.25184	1.07830254191967	1.01673225949859	1.14355330867161	0.0119349	1.07379971328384	1.01246362244816	1.13882480521561	0.0176333	---	---	+++	Physical Health	Digestive Health
41272#Z278	335860/1111(336971)	Operative procedures - OPCS4: Z27.8 Specified upper digestive tract NEC	Health-related outcomes > Hospital inpatient > Summary Operations	LOGISTIC-BINARY	1.03504103384009	0.975805196420704	1.09782038632745	0.25184	1.07830254191967	1.01673225949859	1.14355330867161	0.0119349	1.07379971328384	1.01246362244816	1.13882480521561	0.0176333	---	---	+++	Physical Health	Digestive Health
41272#C118	336815/156(336971)	Operative procedures - OPCS4: C11.8 Other specified operations on canthus	Health-related outcomes > Hospital inpatient > Summary Operations	LOGISTIC-BINARY	1.09590266195275	0.936760525331721	1.28159335800641	0.252081	1.22906791580623	1.05116987803745	1.43650262781426	0.0096306	1.21807920608743	1.04153912174894	1.42419115482346	0.0134592	---	---	+++	Physical Health	Eyes
40012#6	336646/325(336971)	Behaviour of cancer tumour: Malignant, metastatic site	Health-related outcomes > Cancer register	LOGISTIC-BINARY	1.06548926820382	0.955767029458317	1.18757411872099	0.25218	1.07404784619646	0.963605340630796	1.19691780055923	0.196545	1.07722655893882	0.966433609033538	1.20057281685881	0.178898	---	---	+++	Physical Health	Cancer
41200#M494	336389/582(336971)	Operative procedures - main OPCS4: M49.4 Introduction of therapeutic substance into bladder	Health-related outcomes > Hospital inpatient > Summary Operations	LOGISTIC-BINARY	1.04866074074375	0.96669592148381	1.13744990137875	0.252195	1.05234483755289	0.970240197091296	1.14127404697496	0.218007	1.0524569083566	0.970333089051098	1.14145196385337	0.217217	---	---	+++	Physical Health	Genitourinary Health
25481	26307	Mean ISOVF in superior longitudinal fasciculus on FA skeleton (left)	UK Biobank Assessment Centre > Imaging > Brain MRI > Diffusion brain MRI > dMRI skeleton	LINEAR	0.0069302316262232	-0.00493533814394455	0.0187958013963909	0.252305	0.00173675879507602	-0.010146656250295	0.013620173840447	0.774527	0.00269834959953622	-0.00918562026264482	0.0145823194617173	0.65629	---	---	+++	Brain Imaging	No-Subcat
41272#Q108	336378/593(336971)	Operative procedures - OPCS4: Q10.8 Other specified curettage of uterus	Health-related outcomes > Hospital inpatient > Summary Operations	LOGISTIC-BINARY	1.04814019155024	0.967019593664051	1.13594855563953	0.252326	1.06358266978838	0.981255244602726	1.15270476539328	0.133476	1.06008432087368	0.978003975862837	1.14898268212801	0.155727	---	---	+++	Physical Health	Genitourinary Health
41210#Y208	336605/366(336971)	Operative procedures - secondary OPCS4: Y20.8 Other specified biopsy of organ NOC	Health-related outcomes > Hospital inpatient > Summary Operations	LOGISTIC-BINARY	1.0615892502238	0.958232708747533	1.17589104695276	0.25239	1.06086821720303	0.957644863753455	1.1750183963842	0.257523	1.04862746073403	0.946559117927487	1.16157529505885	0.363207	---	---	+++	Physical Health	General Health and Miscellaneous
41272#Y208	336605/366(336971)	Operative procedures - OPCS4: Y20.8 Other specified biopsy of organ NOC	Health-related outcomes > Hospital inpatient > Summary Operations	LOGISTIC-BINARY	1.0615892502238	0.958232708747533	1.17589104695276	0.25239	1.06086821720303	0.957644863753455	1.1750183963842	0.257523	1.04862746073403	0.946559117927487	1.16157529505885	0.363207	---	---	+++	Physical Health	General Health and Miscellaneous
27758	28128	Volume of S-oc-temp-lat (right hemisphere)	UK Biobank Assessment Centre > Imaging > Brain MRI > T1 structural brain MRI > Freesurfer a2009s	LINEAR	-0.00628846020167245	-0.0170591275785102	0.00448220717516535	0.252478	-0.0128853847587354	-0.0236736685405934	-0.00209710097687741	0.0192362	-0.0135496916541855	-0.0243373254135007	-0.00276205789487028	0.0138264	---	---	---	Brain Imaging	No-Subcat
25235	26308	Mean L1 in cingulum cingulate gyrus on FA skeleton (left)	UK Biobank Assessment Centre > Imaging > Brain MRI > Diffusion brain MRI > dMRI skeleton	LINEAR	0.00702816746541085	-0.00501278661919288	0.0190691215500146	0.252609	0.000439526884741311	-0.0116196691945587	0.0124987229640413	0.943049	5.87976695584893e-05	-0.0120009892228472	0.0121185845619642	0.992375	---	---	+++	Brain Imaging	No-Subcat
26800	28128	Volume of lingual (left hemisphere)	UK Biobank Assessment Centre > Imaging > Brain MRI > T1 structural brain MRI > Freesurfer desikan white	LINEAR	-0.00650336006426233	-0.0176452595481346	0.00463853941960996	0.252612	-0.00425004107275462	-0.015411141564327	0.00691105941881777	0.455451	-0.00441221090017839	-0.0155727455176675	0.00674832371731076	0.438413	---	---	---	Brain Imaging	No-Subcat
27625	28128	Mean thickness of G+S-frontomargin (right hemisphere)	UK Biobank Assessment Centre > Imaging > Brain MRI > T1 structural brain MRI > Freesurfer a2009s	LINEAR	0.00677268558301238	-0.00483360636392043	0.0183789775299452	0.252734	0.011124544205807	-0.000501136527929201	0.0227502249395432	0.0607263	0.0114355498704209	-0.000189509080070508	0.0230606088209123	0.0538532	---	---	+++	Brain Imaging	No-Subcat
41200#W669	336678/293(336971)	Operative procedures - main OPCS4: W66.9 Unspecified primary closed reduction of traumatic dislocation of joint	Health-related outcomes > Hospital inpatient > Summary Operations	LOGISTIC-BINARY	1.06892481157702	0.953412687693465	1.19818073456855	0.252882	1.05529349980125	0.941294860477308	1.18285929378765	0.355729	1.04963470701517	0.936227118333598	1.17663104629238	0.406064	---	---	+++	Physical Health	Musculoskeletal System
20004#1232	336771/159(336930)	Operation code: adrenal surgery	UK Biobank Assessment Centre > Verbal interview > Operations	LOGISTIC-BINARY	1.09460137261635	0.937278519948567	1.27782212462614	0.252894	1.15337388464201	0.987852132975365	1.34609095317141	0.0706277	1.14256218388262	0.978438934462939	1.33387684816994	0.0917873	---	---	+++	Physical Health	Endocrine and Metabolic System
27617	28128	Area of S-postcentral (right hemisphere)	UK Biobank Assessment Centre > Imaging > Brain MRI > T1 structural brain MRI > Freesurfer a2009s	LINEAR	-0.00650689131761209	-0.0176651926155903	0.00465140998036608	0.253053	-0.0141491393074145	-0.0253255558468195	-0.00297272276800957	0.0130931	-0.0137743806337604	-0.0249503030306353	-0.00259845823688544	0.0157083	---	---	---	Brain Imaging	No-Subcat
41272#C432	336847/124(336971)	Operative procedures - OPCS4: C43.2 Biopsy of lesion of conjunctiva	Health-related outcomes > Hospital inpatient > Summary Operations	LOGISTIC-BINARY	1.10777140527353	0.929220614406385	1.31998759015586	0.253071	1.07225136522139	0.899520083514786	1.27750667161612	0.435681	1.05732189277598	0.886951080438505	1.2600153289944	0.533723	---	---	+++	Physical Health	Eyes
40011#9732	336527/444(336971)	Histology of cancer tumour: Multiple myeloma	Health-related outcomes > Cancer register	LOGISTIC-BINARY	0.946943307639447	0.86235418943919	1.03968164220281	0.253142	0.943896366260144	0.8596942992358	1.03620008094925	0.225503	0.943764876321713	0.859637327896876	1.03603026974902	0.224141	---	---	---	Physical Health	Cancer
27418	28128	Mean thickness of G-front-sup (left hemisphere)	UK Biobank Assessment Centre > Imaging > Brain MRI > T1 structural brain MRI > Freesurfer a2009s	LINEAR	0.0062826572011454	-0.00449454521184739	0.0170598596141382	0.253204	0.00365934212917604	-0.00713645439477162	0.0144551386531237	0.506454	0.00396798050644913	-0.00682726208297551	0.0147632230958738	0.471254	---	---	+++	Brain Imaging	No-Subcat
20003#1140866116	336365/565(336930)	Treatment/medication code: frusemide	UK Biobank Assessment Centre > Verbal interview > Medications	LOGISTIC-BINARY	1.04927519839696	0.966117722491446	1.13946742064169	0.253247	1.04661117115029	0.963847917362695	1.13635591663878	0.278085	1.04775633775333	0.964901846271195	1.13764543556129	0.266831	---	---	+++	Physical Health	Digestive Health
41272#J449	336683/288(336971)	Operative procedures - OPCS4: J44.9 Unspecified diagnostic endoscopic retrograde examination of bile duct	Health-related outcomes > Hospital inpatient > Summary Operations	LOGISTIC-BINARY	1.06952986640558	0.952925728204379	1.20014714688876	0.253314	1.05548880459418	0.940493731517407	1.18429499585783	0.358403	1.06016363221046	0.944655409860373	1.18963758423524	0.320611	---	---	+++	Physical Health	Digestive Health
25356	26307	Mean ICVF in superior cerebellar peduncle on FA skeleton (right)	UK Biobank Assessment Centre > Imaging > Brain MRI > Diffusion brain MRI > dMRI skeleton	LINEAR	-0.00680313240751749	-0.0184785332130689	0.00487226839803388	0.253422	-0.0129139728981058	-0.024605907393279	-0.00122203840293253	0.0304029	-0.0133036954946303	-0.0249961379040162	-0.00161125308524442	0.0257455	---	---	---	Brain Imaging	No-Subcat
41272#F021	335475/1496(336971)	Operative procedures - OPCS4: F02.1 Excision of lesion of lip	Health-related outcomes > Hospital inpatient > Summary Operations	LOGISTIC-BINARY	1.03004008137617	0.979006371203334	1.08369017337865	0.253423	1.03167967228742	0.980594979296565	1.08538263331109	0.228525	1.03441043982319	0.983186976947908	1.08827551783812	0.19157	---	---	+++	Physical Health	Dental and Mouth
131678	334781/2190(336971)	Date K82 first reported (other diseases of gallbladder)	Health-related outcomes > First occurrences > Digestive system disorders	LOGISTIC-BINARY	1.0247772057313	0.982609249726516	1.06872535806777	0.253447	1.01392587566324	0.972212975485483	1.05740006850777	0.518648	1.01453832865185	0.972800580756014	1.05804894986067	0.500605	---	---	+++	Physical Health	Digestive Health
25364	26307	Mean ICVF in retrolenticular part of internal capsule on FA skeleton (right)	UK Biobank Assessment Centre > Imaging > Brain MRI > Diffusion brain MRI > dMRI skeleton	LINEAR	-0.00691596551816389	-0.0187868265009658	0.00495489546463802	0.253494	-0.0159788043221963	-0.0278659658694492	-0.00409164277494347	0.00842565	-0.0148695325386307	-0.0267574858512394	-0.00298157922602196	0.0142268	---	---	---	Brain Imaging	No-Subcat
41272#T141	336863/108(336971)	Operative procedures - OPCS4: T14.1 Percutaneous biopsy of lesion of pleura	Health-related outcomes > Hospital inpatient > Summary Operations	LOGISTIC-BINARY	1.11583190356975	0.92417117518114	1.34635824817505	0.2535	0.975847780311012	0.808152132936924	1.17763990409467	0.799072	0.988622209250442	0.818905918545112	1.1930358249965	0.905106	---	---	+--	Physical Health	Skin and Soft Tissue
41272#M292	335695/1276(336971)	Operative procedures - OPCS4: M29.2 Endoscopic insertion of tubal prosthesis into ureter NEC	Health-related outcomes > Hospital inpatient > Summary Operations	LOGISTIC-BINARY	1.03254287044655	0.977287253343237	1.09087046345638	0.25354	1.00252899558636	0.948874013726721	1.05916745133789	0.928252	1.00287943396124	0.949213203876739	1.05954766280986	0.918358	---	---	+++	Physical Health	Genitourinary Health
27230	28128	Volume of superiorfrontal (left hemisphere)	UK Biobank Assessment Centre > Imaging > Brain MRI > T1 structural brain MRI > Freesurfer DKT	LINEAR	-0.00591136487691292	-0.0160592208130672	0.00423649105924137	0.253558	-0.00926809457053674	-0.0194329606676073	0.000896771526533774	0.0739276	-0.00910068101095618	-0.019265060211946	0.00106369819003368	0.0792822	---	---	---	Brain Imaging	No-Subcat
41200#T598	336858/113(336971)	Operative procedures - main OPCS4: T59.8 Other specified excision of ganglion	Health-related outcomes > Hospital inpatient > Summary Operations	LOGISTIC-BINARY	1.11304126908784	0.925860497332351	1.33731847502089	0.253579	1.01562953758411	0.844489467501224	1.22080530540137	0.868979	1.0254977127578	0.852774954285251	1.23278853122346	0.788852	---	---	+++	Physical Health	Skin and Soft Tissue
22601#24223282	83853/724(84577)	Job coding: management accountant, works accountant, cost accountant	Online follow-up > Work environment > Employment history	LOGISTIC-BINARY	1.04353708946846	0.969834517560595	1.12276076971764	0.253862	1.06508323873234	0.989838358088668	1.14597156767551	0.0914734	1.06774603467666	0.992293421713942	1.1488965348081	0.0794904	---	---	+++	Sociodemographic	No-Subcat
22617#2422	83853/724(84577)	Job code - historical: Management accountants	Online follow-up > Work environment > Employment history	LOGISTIC-BINARY	1.04353708946846	0.969834517560595	1.12276076971764	0.253862	1.06508323873234	0.989838358088668	1.14597156767551	0.0914734	1.06774603467666	0.992293421713942	1.1488965348081	0.0794904	---	---	+++	Sociodemographic	No-Subcat
100008	47766	Total sugars	Online follow-up > Diet by 24-hour recall > Estimated nutrients yesterday	LINEAR	-0.00520300707379525	-0.0141419429200307	0.00373592877244018	0.253939	-0.00330494746841666	-0.0122461254261054	0.00563623048927212	0.468772	-0.00369620653869108	-0.0126294263154887	0.00523701323810654	0.417384	---	---	---	Lifestyle/Behaviours	No-Subcat
22601#24423108	83162/1415(84577)	Job coding: social worker, child care/protection officer, adoption officer, mental health officer, almoner, family case worker	Online follow-up > Work environment > Employment history	LOGISTIC-BINARY	1.03108477080095	0.978236247796778	1.0867394481006	0.253947	1.08925894974504	1.03345715758386	1.14804057910586	0.0014352	1.08809164486388	1.03232501032963	1.1468551637257	0.00165737	---	-++	+++	Sociodemographic	No-Subcat
22617#2442	83162/1415(84577)	Job code - historical: Social workers	Online follow-up > Work environment > Employment history	LOGISTIC-BINARY	1.03108477080095	0.978236247796778	1.0867394481006	0.253947	1.08925894974504	1.03345715758386	1.14804057910586	0.0014352	1.08809164486388	1.03232501032963	1.1468551637257	0.00165737	---	-++	+++	Sociodemographic	No-Subcat
41210#F121	336865/106(336971)	Operative procedures - secondary OPCS4: F12.1 Apicectomy of tooth	Health-related outcomes > Hospital inpatient > Summary Operations	LOGISTIC-BINARY	1.11683231366142	0.923415713688771	1.34998807385657	0.254079	1.0021032178075	0.828223081380682	1.2118279171223	0.982736	0.989301417022922	0.817693750840842	1.19652027956599	0.911809	---	---	++-	Physical Health	Dental and Mouth
41200#W572	336127/844(336971)	Operative procedures - main OPCS4: W57.2 Primary excision arthroplasty of joint NEC	Health-related outcomes > Hospital inpatient > Summary Operations	LOGISTIC-BINARY	1.04012873907762	0.972080445810181	1.11285707018878	0.254144	1.0354931007284	0.967811068753669	1.10782724841882	0.311615	1.03107162538688	0.963670338087157	1.10313523055647	0.374855	---	---	+++	Physical Health	Musculoskeletal System
41272#C605	336867/104(336971)	Operative procedures - OPCS4: C60.5 Insertion of tube into anterior chamber of eye to assist drainage of aqueous humour	Health-related outcomes > Hospital inpatient > Summary Operations	LOGISTIC-BINARY	0.893911636679031	0.736962041945848	1.08363889504701	0.254173	1.0080749685694	0.831843022877873	1.22090169655258	0.934516	1.01232697442591	0.835457921815135	1.22616404967522	0.900382	---	---	-++	Physical Health	Eyes
132536	336586/385(336971)	Date Q63 first reported (other congenital malformations of kidney)	Health-related outcomes > First occurrences > Congenital disruptions and chromosomal abnormalities	LOGISTIC-BINARY	1.05983867611529	0.95897810202584	1.17112481106227	0.254282	1.03868131377258	0.939790648250092	1.14779962460986	0.456807	1.03623828559351	0.937570474315513	1.14517779917704	0.485382	---	---	+++	Physical Health	Congenital and chromosomal
26944	28128	Area of postcentral (left hemisphere)	UK Biobank Assessment Centre > Imaging > Brain MRI > T1 structural brain MRI > Freesurfer desikan pial	LINEAR	-0.00614506235058166	-0.0167157300290263	0.00442560532786294	0.25453	-0.00872177280564231	-0.0193102689890992	0.00186672337781459	0.106431	-0.00963350841308197	-0.0202213678371576	0.000954351010993648	0.0745358	---	---	---	Brain Imaging	No-Subcat
27284	28128	Mean thickness of parstriangularis (right hemisphere)	UK Biobank Assessment Centre > Imaging > Brain MRI > T1 structural brain MRI > Freesurfer DKT	LINEAR	0.00650782312323026	-0.00468846340462768	0.0177041096510882	0.254598	0.00648774778340277	-0.00472768593750051	0.017703181504306	0.256879	0.00663024383443031	-0.00458461849555567	0.0178451061644163	0.246554	---	---	+++	Brain Imaging	No-Subcat
41245#1090	335375/162(335537)	Main speciality of consultant (recoded): Chemical pathology	Health-related outcomes > Hospital inpatient > Summary Administration	LOGISTIC-BINARY	1.09335189236189	0.937513028258901	1.27460813598421	0.254678	1.04549743291601	0.896415094330316	1.21889867944456	0.570305	1.0527816180938	0.90268908421389	1.22752196784653	0.511811	---	---	+++	Auxiliary Variables	No-Subcat
26987	28128	Area of frontalpole (right hemisphere)	UK Biobank Assessment Centre > Imaging > Brain MRI > T1 structural brain MRI > Freesurfer desikan pial	LINEAR	-0.00644092088057884	-0.0175249100522017	0.00464306829104402	0.254718	-0.00300461817758971	-0.0141077607454066	0.00809852439022719	0.595833	-0.00300831411392163	-0.0141109021737325	0.00809427394588926	0.595363	---	---	---	Brain Imaging	No-Subcat
20003#1140871680	336778/152(336930)	Treatment/medication code: tylex capsule	UK Biobank Assessment Centre > Verbal interview > Medications	LOGISTIC-BINARY	1.09644017015429	0.935601966817449	1.28441654119352	0.254725	1.05019117393992	0.896075489832538	1.2303449345663	0.544831	1.03936145965054	0.886810619510283	1.21786790510087	0.633321	---	---	+++	Physical Health	Pain
20003#1140871168	336572/358(336930)	Treatment/medication code: voltarol 25mg e/c tablet	UK Biobank Assessment Centre > Verbal interview > Medications	LOGISTIC-BINARY	0.94153286347858	0.848716386583012	1.04432733515537	0.25485	0.951468979987368	0.857751569381753	1.05524756514178	0.346659	0.953406924680145	0.859563948363491	1.0573794788956	0.366524	---	---	---	Physical Health	Pain
102620	47727	Homemade soup intake	Online follow-up > Diet by 24-hour recall > Soup/snacks/pastries yesterday	ORDERED-LOGISTIC	0.978774103303614	0.943263878917795	1.01562114982809	0.255171	0.994247214739931	0.958279139831701	1.03156531633541	0.758926	0.993866301453947	0.95794230125599	1.03113749530702	0.743248	---	---	---	Lifestyle/Behaviours	No-Subcat
4501	76883/28687(105570)	Non-accidental death in close genetic family	UK Biobank Assessment Centre > Touchscreen > Family history	LOGISTIC-BINARY	1.00794922785518	0.994293073402218	1.02179186511766	0.255249	1.01071663405337	0.997050789853974	1.02456911152706	0.124839	1.01169923133947	0.998025627563217	1.02556004582364	0.0938695	---	---	+++	Family and Childhood	No-Subcat
23000	6463	1gG antigen for Herpes Simplex virus-1	Biological samples > Assay results > Blood assays > Infectious Diseases > Infectious Disease Antigens	LINEAR	0.014032836391122	-0.0101733200424689	0.0382389928247128	0.255812	0.0135880810461555	-0.010945851102802	0.0381220131951129	0.27764	0.0105428375177138	-0.0140062214885275	0.0350918965239552	0.399884	---	---	+++	Physical Health	Infectious and Parasitical Diseases
26846	28128	Area of precuneus (right hemisphere)	UK Biobank Assessment Centre > Imaging > Brain MRI > T1 structural brain MRI > Freesurfer desikan white	LINEAR	-0.00604019206829619	-0.0164595056940967	0.00437912155750434	0.255857	-0.00553302311345913	-0.0159701921582031	0.00490414593128487	0.298779	-0.00513749041620598	-0.0155741659686868	0.00529918513627482	0.334633	---	---	---	Brain Imaging	No-Subcat
6162#3	235897/99521(335418)	Types of transport used (excluding work): Public transport	UK Biobank Assessment Centre > Touchscreen > Lifestyle and environment > Physical activity	LOGISTIC-BINARY	0.995639816646935	0.988159871006063	1.00317593179123	0.256061	0.997663335688936	0.990170933948691	1.00521203214673	0.543012	0.997289317752039	0.989799741166996	1.00483528261195	0.480341	---	---	---	Lifestyle/Behaviours	No-Subcat
20003#1140911680	336381/549(336930)	Treatment/medication code: starflower oil	UK Biobank Assessment Centre > Verbal interview > Medications	LOGISTIC-BINARY	1.04963686444006	0.965372665250039	1.14113235688522	0.256235	1.06437035308395	0.978844848804564	1.15724894246555	0.144136	1.06773402935345	0.981916721737409	1.16097646000258	0.125108	---	---	+++	Physical Health	Nutrition
25307	26308	Mean L3 in inferior cerebellar peduncle on FA skeleton (left)	UK Biobank Assessment Centre > Imaging > Brain MRI > Diffusion brain MRI > dMRI skeleton	LINEAR	0.00677992131737402	-0.00492640457524512	0.0184862472099932	0.256302	0.0106109042582754	-0.00111245140890754	0.0223342599254583	0.0760646	0.00875168576108419	-0.00297246762910804	0.0204758391512764	0.143448	---	---	+++	Brain Imaging	No-Subcat
4144	875	Heel quantitative ultrasound index (QUI), manual entry (right)	UK Biobank Assessment Centre > Physical measures > Bone-densitometry of heel	LINEAR	-0.0372653896814364	-0.101655239593033	0.0271244602301603	0.256306	-0.0533243083747837	-0.118618376798643	0.0119697600490761	0.10932	-0.0455326522181671	-0.110965888521923	0.019900584085589	0.172362	---	---	---	Physical Health	Musculoskeletal System
27633	28128	Mean thickness of G-cingul-Post-dorsal (right hemisphere)	UK Biobank Assessment Centre > Imaging > Brain MRI > T1 structural brain MRI > Freesurfer a2009s	LINEAR	0.00654360788588785	-0.00475818873885404	0.0178454045106297	0.25645	0.00172178877992183	-0.00959957449111839	0.0130431520509621	0.765636	0.000923894160466733	-0.010396916593628	0.0122447049145614	0.872914	---	---	+++	Brain Imaging	No-Subcat
4290	111124	Duration screen displayed	UK Biobank Assessment Centre > Cognitive function > Prospective memory	LINEAR	0.00323419535005572	-0.00235217181655554	0.00882056251666698	0.256494	0.000106112265181979	-0.00547604519948681	0.00568826972985077	0.97028	7.58190445665093e-05	-0.00550396613315606	0.00565560422228908	0.978753	---	---	+++	Brain/Cognition	No-Subcat
40006#C320	336828/143(336971)	Type of cancer: ICD10: C32.0 Glottis	Health-related outcomes > Cancer register	LOGISTIC-BINARY	1.09942351522132	0.933139575579512	1.29478117651585	0.256634	1.05172785957449	0.892892508634495	1.23825988487241	0.545447	1.05971539136464	0.899715464335822	1.24780585017424	0.486955	---	---	+++	Physical Health	Cancer
20004#1464	335454/1476(336930)	Operation code: colectomy/hemicolectomy	UK Biobank Assessment Centre > Verbal interview > Operations	LOGISTIC-BINARY	0.970806951040603	0.922332318144887	1.02178570554022	0.256708	0.989757538412088	0.940419347802827	1.04164071332457	0.692992	0.989833587210535	0.940503914746682	1.04172255967455	0.695135	---	---	---	Physical Health	Digestive Health
20004#1404	333944/2986(336930)	Operation code: umbilical hernia repair	UK Biobank Assessment Centre > Verbal interview > Operations	LOGISTIC-BINARY	1.0210844093197	0.984901052654602	1.05857541533574	0.256829	1.01680511478229	0.980784746169846	1.05412686429953	0.36495	1.01377758630953	0.977861623383882	1.05099903880384	0.457038	---	---	+++	Physical Health	Musculoskeletal System
20674	127142	Liking for ham	Online follow-up > Food (and other) preferences	ORDERED-LOGISTIC	0.994430216020105	0.984874415345845	1.00407873240015	0.2569	0.996011310928833	0.986433390894951	1.00568222918543	0.41755	0.996140235800278	0.986560998611392	1.0058124847596	0.432794	---	---	---	Lifestyle/Behaviours	No-Subcat
6139#2	199414/136700(336114)	Gas or solid-fuel cooking/heating: A gas fire that you use regularly in winter time	UK Biobank Assessment Centre > Touchscreen > Sociodemographics > Household	LOGISTIC-BINARY	1.00400366894366	0.997089892748634	1.01096532337732	0.25707	1.00628820337108	0.999359579883107	1.01326486480897	0.0753647	1.00679420628458	0.999862037193788	1.01377449981677	0.0547542	---	---	+++	Sociodemographic	No-Subcat
41210#U091	336191/780(336971)	Operative procedures - secondary OPCS4: U09.1 Computed tomography of pelvis	Health-related outcomes > Hospital inpatient > Summary Operations	LOGISTIC-BINARY	1.04147288766156	0.970734604652254	1.11727412463487	0.257223	1.04704245356439	0.975981428848562	1.12318597352663	0.199591	1.03872664311618	0.968211168756011	1.11431904154406	0.289278	---	---	+++	Physical Health	General Health and Miscellaneous
103040	47717	Lamb intake	Online follow-up > Diet by 24-hour recall > Meat/fish yesterday	ORDERED-LOGISTIC	0.977084322392187	0.938670998666574	1.017069638266	0.257271	0.992116536138313	0.953152564677604	1.03267331774113	0.698621	0.991480196195496	0.952573502149418	1.03197598634616	0.675271	---	---	---	Lifestyle/Behaviours	No-Subcat
25400	26307	Mean OD in medial lemniscus on FA skeleton (right)	UK Biobank Assessment Centre > Imaging > Brain MRI > Diffusion brain MRI > dMRI skeleton	LINEAR	0.00687033234611368	-0.00501650649220705	0.0187571711844344	0.25728	0.0107362457803872	-0.00116777505959959	0.022640266620374	0.0771102	0.00938992939548815	-0.00251483992104158	0.0212946987120179	0.122117	---	---	+++	Brain Imaging	No-Subcat
25608	26308	Weighted-mean L2 in tract inferior fronto-occipital fasciculus (left)	UK Biobank Assessment Centre > Imaging > Brain MRI > Diffusion brain MRI > dMRI weighted means	LINEAR	-0.00650111065838197	-0.0177526673749819	0.00475044605821794	0.257429	0.00292193911953238	-0.00834660374242704	0.0141904819814918	0.611287	0.00182881048112038	-0.00944031706880129	0.0130979380310421	0.750421	---	---	-++	Brain Imaging	No-Subcat
131538	335815/1156(336971)	Date J92 first reported (pleural plaque)	Health-related outcomes > First occurrences > Respiratory system disorders	LOGISTIC-BINARY	1.03409915404098	0.975727371722004	1.09590724029493	0.257807	1.02710402838427	0.96929424469664	1.08830415812355	0.365343	1.02886119827575	0.970961509383058	1.09017665077944	0.335504	---	---	+++	Physical Health	Respiratory Health
41200#J411	336796/175(336971)	Operative procedures - main OPCS4: J41.1 Endoscopic retrograde extraction of calculus from bile duct	Health-related outcomes > Hospital inpatient > Summary Operations	LOGISTIC-BINARY	1.08911944702003	0.939233311530491	1.26248803862041	0.257888	0.955610103437439	0.8238956668081	1.10800151805417	0.548006	0.949653399025494	0.818843866983083	1.1011181283921	0.49418	---	---	+--	Physical Health	Digestive Health
41200#L434	336856/115(336971)	Operative procedures - main OPCS4: L43.4 Arteriography of renal artery	Health-related outcomes > Hospital inpatient > Summary Operations	LOGISTIC-BINARY	1.11155176302918	0.925205129243584	1.33470264367878	0.257937	1.22680940609223	1.02183056074774	1.47212198216168	0.0281851	1.2080013794429	1.00590302392862	1.45022381058261	0.0428844	---	---	+++	Physical Health	Cardiovascular Health
41200#U293	336707/264(336971)	Operative procedures - main OPCS4: U29.3 Glucose tolerance test	Health-related outcomes > Hospital inpatient > Summary Operations	LOGISTIC-BINARY	1.07198073480797	0.950233133216997	1.20904588208437	0.258003	1.07941138214535	0.956895999096204	1.21733377613913	0.213372	1.07028952075781	0.948755694082315	1.20721855853021	0.269055	---	---	+++	Physical Health	Endocrine and Metabolic System
41210#R323	334892/2079(336971)	Operative procedures - secondary OPCS4: R32.3 Repair of obstetric laceration of vagina and floor of pelvis	Health-related outcomes > Hospital inpatient > Summary Operations	LOGISTIC-BINARY	1.02621296843345	0.981199483424088	1.07326303194847	0.258045	1.0246302234334	0.979610527380016	1.07170562987758	0.288437	1.0281465022891	0.982991220086983	1.07537304389299	0.225737	---	---	+++	Physical Health	Reproductive Health
41272#G601	336688/283(336971)	Operative procedures - OPCS4: G60.1 Creation of jejunostomy	Health-related outcomes > Hospital inpatient > Summary Operations	LOGISTIC-BINARY	1.06952859265164	0.951785835089664	1.20156862598097	0.258192	1.09336424958994	0.973256332675844	1.22801472786978	0.132349	1.09939688493393	0.978599955936309	1.23492287959145	0.11032	---	---	+++	Physical Health	Digestive Health
5135	69446	3mm strong meridian (left)	UK Biobank Assessment Centre > Physical measures > Eye measures > Autorefraction	LINEAR	0.00418611230765734	-0.00307265221855097	0.0114448768338656	0.258343	0.0059210774912433	-0.00131478352295034	0.0131569385054369	0.10875	0.00587890808094248	-0.00135484108466291	0.0131126572465479	0.111187	---	---	+++	Physical Health	Eyes
132020	335803/1168(336971)	Date N12 first reported (tubulo-interstitial nephritis, not specified as acute or chronic)	Health-related outcomes > First occurrences > Genitourinary system disorders	LOGISTIC-BINARY	1.03363819403043	0.975926922338636	1.09470509586462	0.258818	1.03540482365684	0.977599522176517	1.09657334325982	0.235012	1.03655066158014	0.978673901387141	1.09781575246897	0.220599	---	---	+++	Physical Health	Genitourinary Health
41272#W122	336861/110(336971)	Operative procedures - OPCS4: W12.2 Angulation periarticular osteotomy and internal fixation NEC	Health-related outcomes > Hospital inpatient > Summary Operations	LOGISTIC-BINARY	1.11340207201332	0.9237480481879	1.34125418931327	0.25885	0.984683874364321	0.81652789568805	1.1868573166657	0.87149	0.989108393145478	0.820304881390862	1.1922661088839	0.908603	---	---	+--	Physical Health	Musculoskeletal System
131268	336868/103(336971)	Date H95 first reported (postprocedural disorders of ear and mastoid process, not elsewhere classified)	Health-related outcomes > First occurrences > Ear and mastoid process disorders	LOGISTIC-BINARY	1.11789024967713	0.920956786281513	1.35608701011312	0.258922	1.04697573112696	0.862348305017874	1.27037496123059	0.642302	1.03993388076964	0.856550216400805	1.26210784433625	0.692118	---	---	+++	Physical Health	Ear Nose and Throat
6148#4	98575/10456(109031)	Eye problems/disorders: Cataract	UK Biobank Assessment Centre > Touchscreen > Health and medical history > Eyesight	LOGISTIC-BINARY	1.01194945074259	0.991291318501691	1.03303390488336	0.258937	1.01171370926521	0.991100445383407	1.03275226948232	0.267465	1.0128917124153	0.992250487797564	1.03396067722244	0.222677	---	---	+++	Physical Health	Eyes
25693	26307	Weighted-mean OD in tract middle cerebellar peduncle	UK Biobank Assessment Centre > Imaging > Brain MRI > Diffusion brain MRI > dMRI weighted means	LINEAR	0.00682462891898883	-0.00502456034425857	0.0186738181822362	0.258947	0.00599402057140918	-0.00587277842128614	0.0178608195641045	0.322164	0.00612668659794221	-0.00574068274453317	0.0179940559404176	0.311593	---	---	+++	Brain Imaging	No-Subcat
25828	27876	Volume of grey matter in Intracalcarine Cortex (left)	UK Biobank Assessment Centre > Imaging > Brain MRI > T1 structural brain MRI > Regional grey matter volumes (FAST)	LINEAR	-0.00649963687480311	-0.0177863151805472	0.00478704143094098	0.259022	5.03011856327236e-05	-0.0112566837615676	0.0113572861328331	0.993043	-0.000299410157064959	-0.0116049095110772	0.0110060891969473	0.958601	---	---	-+-	Brain Imaging	No-Subcat
20003#1141192916	336282/648(336930)	Treatment/medication code: rino clenil 50micrograms nasal spray	UK Biobank Assessment Centre > Verbal interview > Medications	LOGISTIC-BINARY	1.04533834836496	0.967820931529188	1.12895652664149	0.259049	1.05208688228298	0.974129220505605	1.13617521664774	0.195847	1.05391651683838	0.975809677826876	1.13820662674208	0.181159	---	---	+++	Physical Health	Blood and Immune System
26742	28128	Area of postcentral (left hemisphere)	UK Biobank Assessment Centre > Imaging > Brain MRI > T1 structural brain MRI > Freesurfer desikan white	LINEAR	-0.0060057545345524	-0.0164381140014703	0.00442660493236545	0.259173	-0.00924086457027304	-0.0196907406777005	0.00120901153715442	0.0830572	-0.0100463721277732	-0.0204956248013065	0.000402880545760077	0.0595108	---	---	---	Brain Imaging	No-Subcat
41246#1570	321800/1159(322959)	Treatment speciality of consultant (recoded): Gynaecological oncology	Health-related outcomes > Hospital inpatient > Summary Administration	LOGISTIC-BINARY	0.967271671198642	0.912923759710979	1.02480300874211	0.259177	0.999298295611213	0.943190635106607	1.05869077986636	0.980997	1.00529250980345	0.948864073296958	1.06504310626172	0.857827	---	---	--+	Auxiliary Variables	No-Subcat
27710	28128	Volume of G-front-inf-Opercular (right hemisphere)	UK Biobank Assessment Centre > Imaging > Brain MRI > T1 structural brain MRI > Freesurfer a2009s	LINEAR	0.00624829682791713	-0.00461003007124099	0.0171066237270753	0.259377	-0.000155581685084611	-0.0110327214550351	0.0107215580848659	0.977634	0.000285271563561093	-0.0105913247654549	0.0111618678925771	0.959001	---	---	+-+	Brain Imaging	No-Subcat
41210#O301	335867/1104(336971)	Operative procedures - secondary OPCS4: O30.1 Hepatic flexure	Health-related outcomes > Hospital inpatient > Summary Operations	LOGISTIC-BINARY	1.03454162206523	0.975143838947589	1.09749546775231	0.260092	1.01204753138027	0.953991321926277	1.07357655807147	0.690999	1.01213355008831	0.954076999035117	1.07368449971287	0.688946	---	---	+++	Physical Health	Digestive Health
41272#O301	335867/1104(336971)	Operative procedures - OPCS4: O30.1 Hepatic flexure	Health-related outcomes > Hospital inpatient > Summary Operations	LOGISTIC-BINARY	1.03454162206523	0.975143838947589	1.09749546775231	0.260092	1.01204753138027	0.953991321926277	1.07357655807147	0.690999	1.01213355008831	0.954076999035117	1.07368449971287	0.688946	---	---	+++	Physical Health	Digestive Health
6179#4	322915/13176(336091)	Mineral and other dietary supplements: Zinc	UK Biobank Assessment Centre > Touchscreen > Health and medical history > Medication	LOGISTIC-BINARY	1.01006422079982	0.992606836524305	1.02782418431508	0.260211	1.01449660060015	0.996963720731289	1.03233362264519	0.105602	1.01300402698992	0.99549537071198	1.03081805090747	0.146352	---	---	+++	Physical Health	Nutrition
41224#0	4106/286(4392)	Intended delivery places: NHS hospital: midwife ward	Health-related outcomes > Hospital inpatient > Summary Maternity	LOGISTIC-BINARY	1.07140546145689	0.950108561161245	1.2080878205438	0.26028	1.00814546544218	0.893772498143826	1.13706834426966	0.894898	1.02046988233656	0.904719843131425	1.15105103769288	0.741462	---	---	+++	Physical Health	Reproductive Health
25854	27876	Volume of grey matter in Temporal Fusiform Cortex, anterior division (left)	UK Biobank Assessment Centre > Imaging > Brain MRI > T1 structural brain MRI > Regional grey matter volumes (FAST)	LINEAR	-0.00620434435944658	-0.0170092860708913	0.00460059735199818	0.260392	-0.00188944681206844	-0.012713804285613	0.00893491066147615	0.732251	-0.00323373459075987	-0.0140566264949216	0.00758915731340191	0.558125	---	---	---	Brain Imaging	No-Subcat
20625	127860	Liking for brussel sprouts	Online follow-up > Food (and other) preferences	ORDERED-LOGISTIC	1.0055679692805	0.995890299958754	1.01533968237746	0.260441	1.00797272732806	0.998249204619968	1.01779096275259	0.108346	1.00815347057705	0.998429255834733	1.01797239443552	0.100569	---	---	+++	Lifestyle/Behaviours	No-Subcat
41246#1190	322720/187(322907)	Treatment speciality of consultant (recoded): Chemical pathology	Health-related outcomes > Hospital inpatient > Summary Administration	LOGISTIC-BINARY	1.08553818344419	0.940777792799122	1.25216999273584	0.260486	1.08490159751901	0.940324266158191	1.25129576465634	0.263548	1.09963222382397	0.953080370589787	1.26845508156703	0.19277	---	---	+++	Auxiliary Variables	No-Subcat
25588	26308	Weighted-mean L1 in tract posterior thalamic radiation (left)	UK Biobank Assessment Centre > Imaging > Brain MRI > Diffusion brain MRI > dMRI weighted means	LINEAR	0.00650573342504728	-0.00482820146677031	0.0178396683168649	0.260565	0.0102308446788781	-0.00111957892607234	0.0215812682838286	0.0772869	0.0105664896649061	-0.000784444066483586	0.0219174233962959	0.068073	---	---	+++	Brain Imaging	No-Subcat
27035	28128	Grey-white contrast in lateralorbitofrontal (right hemisphere)	UK Biobank Assessment Centre > Imaging > Brain MRI > T1 structural brain MRI > Freesurfer desikan gw	LINEAR	-0.0061814446369027	-0.0169557300584589	0.00459284078465355	0.260801	-0.00623308297796421	-0.0170257883004111	0.0045596223444827	0.257652	-0.00554626733843862	-0.0163384850114847	0.00524595033460747	0.313801	---	---	---	Brain Imaging	No-Subcat
41200#X921	336339/632(336971)	Operative procedures - main OPCS4: X92.1 Cytokine inhibitor drugs Band 1	Health-related outcomes > Hospital inpatient > Summary Operations	LOGISTIC-BINARY	1.04581632339575	0.967211308006628	1.1306961469261	0.260831	1.0506994195118	0.97173110733866	1.13597452896871	0.214462	1.04988575701431	0.970960792871607	1.13515576717983	0.221941	---	---	+++	Physical Health	Blood and Immune System
22601#72123325	84149/428(84577)	Job coding: customer care adviser/officer/assistant, store guide, customer relations officer/representative	Online follow-up > Work environment > Employment history	LOGISTIC-BINARY	1.05600397373438	0.960230513294107	1.16116135456691	0.260897	1.04504859972751	0.95013408586379	1.1493065809641	0.364069	1.04621381993874	0.951204358765416	1.15063428865179	0.352136	---	---	+++	Sociodemographic	No-Subcat
23227	3130	Leg BMD (bone mineral density) (left)	UK Biobank Assessment Centre > Imaging > DXA assessment > Bone size, mineral and density by DXA	LINEAR	0.0144187070123431	-0.0107341329041778	0.039571546928864	0.261111	0.0189460974185924	-0.00596066851085164	0.0438528633480365	0.135935	0.0196929467553551	-0.00521411505958256	0.0446000085702928	0.12118	---	---	+++	Physical Health	Musculoskeletal System
41200#B279	336173/798(336971)	Operative procedures - main OPCS4: B27.9 Unspecified total excision of breast	Health-related outcomes > Hospital inpatient > Summary Operations	LOGISTIC-BINARY	1.04058349356589	0.970796240818691	1.11530800777735	0.261121	1.00061019559273	0.933467960897001	1.07250644405168	0.98626	1.00368523003167	0.936350352827735	1.07581533076383	0.917286	---	---	+++	Physical Health	Endocrine and Metabolic System
20003#1140871196	336787/143(336930)	Treatment/medication code: lodine 200mg tablet	UK Biobank Assessment Centre > Verbal interview > Medications	LOGISTIC-BINARY	1.09801219141569	0.932580390887892	1.29229117850068	0.261213	1.09638223733442	0.931390029343749	1.29008448015698	0.268224	1.10942083392744	0.942451598420064	1.30564746043249	0.21177	---	---	+++	Physical Health	Musculoskeletal System
20003#1140869276	336447/483(336930)	Treatment/medication code: micronor tablet	UK Biobank Assessment Centre > Verbal interview > Medications	LOGISTIC-BINARY	0.949896295291874	0.868354278842812	1.03894532822674	0.261265	0.963205410056776	0.880426114541656	1.05367035673582	0.413309	0.962284074933892	0.87961568165624	1.05266709715401	0.401403	---	---	---	Physical Health	Reproductive Health
27412	28128	Mean thickness of G-cingul-Post-ventral (left hemisphere)	UK Biobank Assessment Centre > Imaging > Brain MRI > T1 structural brain MRI > Freesurfer a2009s	LINEAR	-0.00663427270720971	-0.0182119949046815	0.00494344949026204	0.261384	-0.0040927048643329	-0.0156903855782512	0.00750497584958543	0.489143	-0.00479784720753919	-0.0163949119035719	0.0067992174884935	0.417432	---	---	---	Brain Imaging	No-Subcat
4946-987	107768/108535	FI2 : identify largest number	UK Biobank Assessment Centre > Cognitive function > Fluid intelligence / reasoning	MULTINOMIAL-LOGISTIC	0	0	0	0.261388	0	0	0	0.207771	0	0	0	0.18253	---	---	---	Brain/Cognition	No-Subcat
40006#C19	336650/321(336971)	Type of cancer: ICD10: C19 Malignant neoplasm of rectosigmoid junction	Health-related outcomes > Cancer register	LOGISTIC-BINARY	0.939077608163498	0.841390218028375	1.04789882570423	0.261598	0.970999331501586	0.870230561189567	1.08321240723952	0.598229	0.962430376297598	0.862598562358824	1.07366698214626	0.492839	---	---	---	Physical Health	Cancer
41272#K586	336798/173(336971)	Operative procedures - OPCS4: K58.6 Percutaneous transluminal three dimensional electroanatomic mapping of conducting system of heart	Health-related outcomes > Hospital inpatient > Summary Operations	LOGISTIC-BINARY	0.917931935641183	0.790281747943153	1.06579528758488	0.261729	0.892089399220631	0.768108528162551	1.03571909197998	0.134286	0.887887224621059	0.764642239766253	1.03075606322512	0.118569	---	---	---	Physical Health	Cardiovascular Health
41200#S064	336503/468(336971)	Operative procedures - main OPCS4: S06.4 Shave excision of lesion of skin NEC	Health-related outcomes > Hospital inpatient > Summary Operations	LOGISTIC-BINARY	1.0532078115183	0.961967364488609	1.15294869032423	0.261799	1.00624722769561	0.918997261075132	1.10163802779728	0.892865	1.00180627831166	0.914951040192744	1.09681499481243	0.968873	---	---	+++	Physical Health	Skin and Soft Tissue
41272#W891	335684/1287(336971)	Operative procedures - OPCS4: W89.1 Endoscopic chondroplasty NEC	Health-related outcomes > Hospital inpatient > Summary Operations	LOGISTIC-BINARY	1.03183449936913	0.976820074605954	1.08989441663216	0.26206	1.04256974701671	0.986978366070438	1.10124129369718	0.135753	1.04166164998115	0.986106051364544	1.10031559574995	0.14428	---	---	+++	Physical Health	Musculoskeletal System
22601#12333358	84332/245(84577)	Job coding: hairdressing or beauty salon manager or proprietor/owner	Online follow-up > Work environment > Employment history	LOGISTIC-BINARY	1.07430990865134	0.947687456425107	1.21751914847657	0.262085	1.11883270034543	0.987084862434415	1.2679165835827	0.078742	1.12779895936841	0.994924300125627	1.27828626908464	0.0599392	---	---	+++	Sociodemographic	No-Subcat
22617#1233	84332/245(84577)	Job code - historical: Hairdressing and beauty salon managers and proprietors	Online follow-up > Work environment > Employment history	LOGISTIC-BINARY	1.07430990865134	0.947687456425107	1.21751914847657	0.262085	1.11883270034543	0.987084862434415	1.2679165835827	0.078742	1.12779895936841	0.994924300125627	1.27828626908464	0.0599392	---	---	+++	Sociodemographic	No-Subcat
23052	486/5977(6463)	VZV seropositivity for Varicella Zoster Virus	Biological samples > Assay results > Blood assays > Infectious Diseases	LOGISTIC-BINARY	1.05476075991039	0.96088966452346	1.15803172541623	0.262686	0.988519138658049	0.899470311227833	1.08640307626241	0.810514	0.986029834589986	0.897145998466224	1.08370574734428	0.770317	---	---	+--	Physical Health	Infectious and Parasitical Diseases
20003#1141176284	336810/120(336930)	Treatment/medication code: brinzolamide	UK Biobank Assessment Centre > Verbal interview > Medications	LOGISTIC-BINARY	0.902334676699972	0.75362323556272	1.07983928170124	0.262704	1.06036867977936	0.886679790812585	1.26737557079784	0.520076	1.05018685963303	0.878177284231315	1.25542448710662	0.59119	---	---	-++	Physical Health	Eyes
41200#W251	336839/132(336971)	Operative procedures - main OPCS4: W25.1 Closed reduction of fracture of bone and fixation to skeleton HFQ	Health-related outcomes > Hospital inpatient > Summary Operations	LOGISTIC-BINARY	1.10213118400334	0.929437184865695	1.30630138597854	0.262751	1.05960230480734	0.893514836040686	1.25599874214622	0.505131	1.0474377523192	0.883235351692545	1.24181142580166	0.5939	---	---	+++	Physical Health	Musculoskeletal System
41200#K453	334242/2729(336971)	Operative procedures - main OPCS4: K45.3 Anastomosis of mammary artery to left anterior descending coronary artery	Health-related outcomes > Hospital inpatient > Summary Operations	LOGISTIC-BINARY	1.02193790639048	0.983829541664618	1.06149947015167	0.262924	1.02096697910191	0.982992513755095	1.06038465910121	0.283141	1.01804826201098	0.98018174549211	1.05736223903066	0.354914	---	---	+++	Physical Health	Cardiovascular Health
41200#B282	333242/3729(336971)	Operative procedures - main OPCS4: B28.2 Partial excision of breast NEC	Health-related outcomes > Hospital inpatient > Summary Operations	LOGISTIC-BINARY	1.01869068453963	0.986180785813803	1.05225661156948	0.263007	1.01600841939168	0.983597960373851	1.04947184481932	0.336876	1.01542110347087	0.983028478002862	1.04887206657177	0.354818	---	---	+++	Physical Health	Endocrine and Metabolic System
20258	270542	FEV1/ FVC ratio Z-score	UK Biobank Assessment Centre > Physical measures > Spirometry	LINEAR	-0.00214583839072066	-0.00590335136612919	0.00161167458468788	0.263013	0.000265767512749432	-0.00349585590894381	0.00402739093444267	0.889864	0.000500840262469779	-0.00326096090447807	0.00426264142941762	0.794133	---	---	-++	Physical Health	Respiratory Health
41272#X731	336384/587(336971)	Operative procedures - OPCS4: X73.1 Delivery of exclusively oral chemotherapy for neoplasm	Health-related outcomes > Hospital inpatient > Summary Operations	LOGISTIC-BINARY	1.04735865919207	0.965756347059129	1.13573249341396	0.263215	1.03910350001389	0.95817958433944	1.12674359506167	0.353466	1.04732221811258	0.965760258632715	1.13569676272322	0.263469	---	---	+++	Physical Health	Cancer
41272#E352	336864/107(336971)	Operative procedures - OPCS4: E35.2 Endoscopic resection of lesion of larynx	Health-related outcomes > Hospital inpatient > Summary Operations	LOGISTIC-BINARY	1.1139679907871	0.921743343523202	1.34548668784758	0.263354	1.03646506431547	0.857459281875509	1.25211432569296	0.71078	1.02617793041131	0.848965164321136	1.23991889380356	0.789144	---	---	+++	Physical Health	Respiratory Health
102460	47745	Crisp intake	Online follow-up > Diet by 24-hour recall > Soup/snacks/pastries yesterday	ORDERED-LOGISTIC	1.01301442212845	0.990312936320835	1.03623630652823	0.263488	1.01442531761743	0.991652107846048	1.03772151229368	0.216333	1.01564245120173	0.992858863695383	1.03894886413537	0.179968	---	---	+++	Lifestyle/Behaviours	No-Subcat
26633	28128	Volume of GC-ML-DG-body (left hemisphere)	UK Biobank Assessment Centre > Imaging > Brain MRI > T1 structural brain MRI > Freesurfer subsegmentation	LINEAR	-0.00614429446397357	-0.0169174740867549	0.00462888515880772	0.263628	-0.00663847276871642	-0.0174300344398785	0.00415308890244566	0.227931	-0.00637900939654729	-0.0171700536257419	0.00441203483264736	0.246604	---	---	---	Brain Imaging	No-Subcat
41200#T461	336689/282(336971)	Operative procedures - main OPCS4: T46.1 Paracentesis abdominis for ascites	Health-related outcomes > Hospital inpatient > Summary Operations	LOGISTIC-BINARY	1.06872242681495	0.951049276304484	1.20068501727709	0.263663	1.04284135708394	0.928072100930997	1.17154168184605	0.480288	1.04179761300313	0.927140584493786	1.17046595976126	0.490987	---	---	+++	Physical Health	Skin and Soft Tissue
26730	28128	Area of isthmuscingulate (left hemisphere)	UK Biobank Assessment Centre > Imaging > Brain MRI > T1 structural brain MRI > Freesurfer desikan white	LINEAR	-0.00591821605410662	-0.0163004444524577	0.00446401234424442	0.263879	-0.0024612754947691	-0.0128614478167463	0.00793889682720807	0.642752	-0.00213226765045749	-0.0125319306347031	0.00826739533378811	0.68778	---	---	---	Brain Imaging	No-Subcat
25614	26308	Weighted-mean L2 in tract medial lemniscus (right)	UK Biobank Assessment Centre > Imaging > Brain MRI > Diffusion brain MRI > dMRI weighted means	LINEAR	0.00677488519275538	-0.00511254283927897	0.0186623132247897	0.263973	0.0104410711913694	-0.0014636843297961	0.022345826712535	0.085614	0.0106849675392646	-0.00122033852776682	0.0225902736062961	0.0785651	---	---	+++	Brain Imaging	No-Subcat
27600	28128	Area of S-collat-transv-ant (right hemisphere)	UK Biobank Assessment Centre > Imaging > Brain MRI > T1 structural brain MRI > Freesurfer a2009s	LINEAR	0.00643436483460174	-0.00485880390390339	0.0177275335731069	0.26411	0.00312905016763757	-0.00818362080598167	0.0144417211412568	0.587724	0.00202586819608222	-0.00928627230751933	0.0133380086996838	0.725575	---	---	+++	Brain Imaging	No-Subcat
41210#J439	335582/1389(336971)	Operative procedures - secondary OPCS4: J43.9 Unspecified diagnostic endoscopic retrograde examination of bile duct and pancreatic duct	Health-related outcomes > Hospital inpatient > Summary Operations	LOGISTIC-BINARY	1.03046199300454	0.977561834797361	1.08617711798797	0.264192	1.02506209200487	0.972500679881113	1.0804171401454	0.356453	1.02013500865081	0.967822519513257	1.07524507999866	0.457794	---	---	+++	Physical Health	Digestive Health
41200#C222	336511/460(336971)	Operative procedures - main OPCS4: C22.2 Biopsy of lesion of eyelid	Health-related outcomes > Hospital inpatient > Summary Operations	LOGISTIC-BINARY	1.05347680182125	0.961320088742155	1.15431019422675	0.264331	1.02842511861799	0.93853805038049	1.12677058355141	0.547786	1.03170929421948	0.941546035377237	1.13041030117207	0.503263	---	---	+++	Physical Health	Eyes
41200#L842	336837/134(336971)	Operative procedures - main OPCS4: L84.2 Combined operations on primary short saphenous vein	Health-related outcomes > Hospital inpatient > Summary Operations	LOGISTIC-BINARY	1.10096324983179	0.929621440335659	1.30326731678782	0.264366	1.13790111382237	0.960967535078635	1.34679680718928	0.133556	1.1492957540637	0.970512993121456	1.36062594661607	0.106449	---	---	+++	Physical Health	Cardiovascular Health
41200#C152	336566/405(336971)	Operative procedures - main OPCS4: C15.2 Correction of entropion NEC	Health-related outcomes > Hospital inpatient > Summary Operations	LOGISTIC-BINARY	1.05730918109814	0.958646078997425	1.16593767006542	0.264466	1.07858235389732	0.978196223793248	1.18908158478221	0.128782	1.08528593880061	0.984264858968462	1.19655338262897	0.100451	---	---	+++	Physical Health	Eyes
41200#K753	335807/1164(336971)	Operative procedures - main OPCS4: K75.3 Percutaneous transluminal balloon angioplasty and insertion of 1-2 stents into coronary artery	Health-related outcomes > Hospital inpatient > Summary Operations	LOGISTIC-BINARY	1.03335847054476	0.975452298911282	1.09464251029597	0.264509	1.04581714150442	0.987339330496114	1.1076994016094	0.126839	1.04621361483146	0.987707034877245	1.10814792179692	0.123763	---	---	+++	Physical Health	Cardiovascular Health
25509	26308	Weighted-mean FA in tract superior longitudinal fasciculus (left)	UK Biobank Assessment Centre > Imaging > Brain MRI > Diffusion brain MRI > dMRI weighted means	LINEAR	-0.00667179076658625	-0.0183919172542185	0.00504833572104598	0.264527	-0.015174686328156	-0.0269111217626422	-0.00343825089366971	0.0112742	-0.014043537158768	-0.0257807524137259	-0.00230632190381019	0.0190244	---	---	---	Brain Imaging	No-Subcat
40006#C187	335970/1001(336971)	Type of cancer: ICD10: C18.7 Sigmoid colon	Health-related outcomes > Cancer register	LOGISTIC-BINARY	0.965220576856375	0.906966439958689	1.02715019768275	0.264806	0.959018500172068	0.901218864492433	1.02045934898636	0.186816	0.96088092911699	0.903005046112266	1.02242254873494	0.20787	---	---	---	Physical Health	Cancer
25640	26308	Weighted-mean L3 in tract medial lemniscus (left)	UK Biobank Assessment Centre > Imaging > Brain MRI > Diffusion brain MRI > dMRI weighted means	LINEAR	0.0067670848729332	-0.00515091451208633	0.0186850842579527	0.26575	0.00688503324842514	-0.00505071679787714	0.0188207832947274	0.258217	0.00792326000990087	-0.00401297955503725	0.019859499574839	0.193242	---	---	+++	Brain Imaging	No-Subcat
41210#Q122	336554/417(336971)	Operative procedures - secondary OPCS4: Q12.2 Replacement of intrauterine contraceptive device	Health-related outcomes > Hospital inpatient > Summary Operations	LOGISTIC-BINARY	1.05599783066092	0.959296994659073	1.16226472193301	0.265777	1.05819234934113	0.961094013827313	1.16494937216466	0.24907	1.06668416910956	0.968799523488838	1.17436328878692	0.188489	---	---	+++	Physical Health	Genitourinary Health
27367	28128	Area of Lat-Fis-ant-Horizont (left hemisphere)	UK Biobank Assessment Centre > Imaging > Brain MRI > T1 structural brain MRI > Freesurfer a2009s	LINEAR	-0.00645072432594888	-0.0178190145763135	0.00491756592441578	0.266065	0.00379358585044074	-0.00759430747550006	0.0151814791763815	0.5138	0.00388629414945758	-0.00750102631114745	0.0152736146100626	0.503545	---	---	-++	Brain Imaging	No-Subcat
41210#X403	336615/356(336971)	Operative procedures - secondary OPCS4: X40.3 Haemodialysis NEC	Health-related outcomes > Hospital inpatient > Summary Operations	LOGISTIC-BINARY	1.06071465978116	0.95596553511516	1.17672545674691	0.266111	1.10150608389813	0.99293418083905	1.22173137657624	0.0676083	1.09472338387012	0.986758516063167	1.21436256845091	0.0873972	---	---	+++	Physical Health	Genitourinary Health
41272#H603	336833/138(336971)	Operative procedures - OPCS4: H60.3 Drainage of pilonidal sinus	Health-related outcomes > Hospital inpatient > Summary Operations	LOGISTIC-BINARY	0.909171651692958	0.768494693838283	1.07506984282676	0.266201	0.875946964980352	0.740362466267565	1.03592454424104	0.122189	0.892788175784609	0.754839225701116	1.05566841742322	0.185058	---	---	---	Physical Health	Digestive Health
2877-1	72900/82133	Type of tobacco previously smoked	UK Biobank Assessment Centre > Touchscreen > Lifestyle and environment > Smoking	MULTINOMIAL-LOGISTIC	0	0	0	0.266201	0	0	0	0.40389	0	0	0	0.403694	---	---	---	Lifestyle/Behaviours	No-Subcat
26679	28128	Volume of MV(Re) (left hemisphere)	UK Biobank Assessment Centre > Imaging > Brain MRI > T1 structural brain MRI > Freesurfer subsegmentation	LINEAR	0.00631169686167447	-0.0048194554325179	0.0174428491558668	0.266403	0.00713246618427503	-0.00401765264546979	0.0182825850140198	0.209926	0.00672789539201143	-0.00442170107320366	0.0178774918572265	0.236925	---	---	+++	Brain Imaging	No-Subcat
23057	1390/5073(6463)	HHV-6B seropositivity for Human Herpesvirus-6	Biological samples > Assay results > Blood assays > Infectious Diseases	LOGISTIC-BINARY	1.03443380924226	0.974511340659119	1.09812686127756	0.266406	1.04334046762993	0.982121098282256	1.10844831798756	0.169232	1.04234845760133	0.981157907614629	1.10741760117458	0.179178	---	---	+++	Physical Health	Infectious and Parasitical Diseases
41200#L593	336847/124(336971)	Operative procedures - main OPCS4: L59.3 Bypass of femoral artery by anastomosis of femoral artery to popliteal artery using vein graft NEC	Health-related outcomes > Hospital inpatient > Summary Operations	LOGISTIC-BINARY	1.10480007619266	0.926463197508042	1.3167832318089	0.266465	1.13093640483607	0.948939160130433	1.347179863854	0.168687	1.11698636882275	0.937149003196137	1.33091903299837	0.216333	---	---	+++	Physical Health	Cardiovascular Health
20004#1504	332215/4715(336930)	Operation code: removal of mole/skin lesion	UK Biobank Assessment Centre > Verbal interview > Operations	LOGISTIC-BINARY	1.01642289746845	0.987627347302369	1.04604481939851	0.2665	1.02562149777314	0.996584296045221	1.05549187490146	0.0841966	1.0263323991697	0.997271725760509	1.0562319255108	0.0760988	---	---	+++	Physical Health	Skin and Soft Tissue
40011#8097	336455/516(336971)	Histology of cancer tumour: Basal cell carcinoma, nodular	Health-related outcomes > Cancer register	LOGISTIC-BINARY	0.952058084318266	0.872977497907618	1.03818869670625	0.266502	0.952629007042715	0.873613283129339	1.03868744388158	0.271692	0.94415922696409	0.865901014947178	1.029421365937	0.192862	---	---	---	Physical Health	Cancer
27585	28128	Area of G-temp-sup-Plan-polar (right hemisphere)	UK Biobank Assessment Centre > Imaging > Brain MRI > T1 structural brain MRI > Freesurfer a2009s	LINEAR	0.00637474314449765	-0.0048724230083959	0.0176219092973912	0.266608	0.00524661388517629	-0.00601986437285461	0.0165130921432072	0.361375	0.00639216699422245	-0.0048736678308949	0.0176580018193398	0.266096	---	---	+++	Brain Imaging	No-Subcat
90099	72591	Fraction acceleration <= 8 milli-gravities	Additional exposures > Physical activity measurement > Acceleration intensity distribution	LINEAR	0.00405117166856138	-0.00309934188596221	0.011201685223085	0.266809	0.000485974301226046	-0.00665987703946841	0.00763182564192051	0.89396	0.000992247989786679	-0.00615639734842985	0.00814089332800321	0.785583	---	---	+++	Lifestyle/Behaviours	No-Subcat
27578	28128	Area of G-postcentral (right hemisphere)	UK Biobank Assessment Centre > Imaging > Brain MRI > T1 structural brain MRI > Freesurfer a2009s	LINEAR	-0.00614609443661669	-0.0170031628351728	0.00471097396193938	0.267195	-0.0135962749683156	-0.0244709843867583	-0.00272156554987288	0.0142686	-0.0141302067379386	-0.0250042800222873	-0.00325613345359	0.0108717	---	---	---	Brain Imaging	No-Subcat
25120	26308	Mean MD in anterior limb of internal capsule on FA skeleton (right)	UK Biobank Assessment Centre > Imaging > Brain MRI > Diffusion brain MRI > dMRI skeleton	LINEAR	0.00628543997892769	-0.00481932456520705	0.0173902045230624	0.267261	0.00892137315913353	-0.00219967657446205	0.0200424228927291	0.115877	0.00808961104557519	-0.00303207550977239	0.0192112976009228	0.15397	---	---	+++	Brain Imaging	No-Subcat
41272#G742	336575/396(336971)	Operative procedures - OPCS4: G74.2 Creation of temporary ileostomy	Health-related outcomes > Hospital inpatient > Summary Operations	LOGISTIC-BINARY	1.05731308554614	0.958068344423264	1.16665353155469	0.267398	1.06229229614516	0.962712721582922	1.17198577208567	0.228489	1.05683184516037	0.957735372423123	1.16606362273496	0.270939	---	---	+++	Physical Health	Digestive Health
131342	332530/4441(336971)	Date I44 first reported (atrioventricular and left bundle-branch block)	Health-related outcomes > First occurrences > Circulatory system disorders	LOGISTIC-BINARY	1.01698761081879	0.987149393891985	1.04771372964134	0.267455	1.00010704610323	0.970810257212229	1.0302734377991	0.994369	0.996780716505028	0.967584150086105	1.02684875144126	0.831623	---	---	++-	Physical Health	Cardiovascular Health
41272#K561	336707/264(336971)	Operative procedures - OPCS4: K56.1 Transluminal insertion of pulsation balloon into aorta	Health-related outcomes > Hospital inpatient > Summary Operations	LOGISTIC-BINARY	0.933866285058111	0.82738214471992	1.05380457131068	0.267525	1.02108986944856	0.905024580836885	1.15175478760599	0.734345	1.00547349126206	0.891176215473905	1.13424755643929	0.929306	---	---	-++	Physical Health	Cardiovascular Health
23040	6463	VacA antigen for Helicobacter pylori	Biological samples > Assay results > Blood assays > Infectious Diseases > Infectious Disease Antigens	LINEAR	0.0137454715004117	-0.0105644142853412	0.0380553572861646	0.26772	0.0232621265917428	-0.00137252455574363	0.0478967777392293	0.0641992	0.024377251265839	-0.000271055181145622	0.0490255577128236	0.0525724	---	---	+++	Physical Health	Infectious and Parasitical Diseases
20096#1	44940/2805(47745)	Size of red wine glass drunk: small (125ml)	Online follow-up > Diet by 24-hour recall > Alcoholic beverages yesterday	LOGISTIC-BINARY	0.97859380719893	0.941834472945369	1.01675540403803	0.267762	0.992461251886597	0.955256153354661	1.0310956729947	0.697796	0.993218997874995	0.955988192568432	1.03188672862234	0.726991	---	---	---	Lifestyle/Behaviours	No-Subcat
41200#S474	336848/123(336971)	Operative procedures - main OPCS4: S47.4 Incision of lesion of skin NEC	Health-related outcomes > Hospital inpatient > Summary Operations	LOGISTIC-BINARY	1.10476842601546	0.926006604268188	1.31732962677293	0.267852	1.2137193037616	1.01765259328097	1.44676663347351	0.0309328	1.20568606707216	1.0106671169879	1.43782082424862	0.0375335	---	---	+++	Physical Health	Skin and Soft Tissue
20004#1097	336762/168(336930)	Operation code: heart valve surgery	UK Biobank Assessment Centre > Verbal interview > Operations	LOGISTIC-BINARY	0.917995198457473	0.788789038716654	1.06796815175379	0.268326	0.943252731514077	0.810676647576478	1.09710949452609	0.449104	0.939905196501113	0.807901225949991	1.09321981372295	0.421799	---	---	---	Physical Health	Cardiovascular Health
131552	336779/192(336971)	Date K00 first reported (disorders of tooth development and eruption)	Health-related outcomes > First occurrences > Digestive system disorders	LOGISTIC-BINARY	1.08302577842469	0.940219360640875	1.2470957523556	0.268337	0.997660312693463	0.86586317690876	1.14916207512885	0.974122	0.999695507563069	0.867692306504118	1.15155567393974	0.996635	---	---	+--	Physical Health	Digestive Health
25407	26307	Mean OD in cerebral peduncle on FA skeleton (left)	UK Biobank Assessment Centre > Imaging > Brain MRI > Diffusion brain MRI > dMRI skeleton	LINEAR	0.00662204458143983	-0.00510968002033961	0.0183537691832193	0.268579	0.00441433990309566	-0.00733490646520497	0.0161635862713963	0.461483	0.00372786554295969	-0.00802199008908223	0.0154777211750016	0.534036	---	---	+++	Brain Imaging	No-Subcat
41200#M791	336849/122(336971)	Operative procedures - main OPCS4: M79.1 Bouginage of urethra	Health-related outcomes > Hospital inpatient > Summary Operations	LOGISTIC-BINARY	1.10533642580587	0.925388800786045	1.31967484653856	0.268696	1.08321506150607	0.907073503700032	1.29297023279211	0.376726	1.07281030007033	0.898311092142569	1.28085792471318	0.437411	---	---	+++	Physical Health	Genitourinary Health
26632	28128	Volume of CA3-body (left hemisphere)	UK Biobank Assessment Centre > Imaging > Brain MRI > T1 structural brain MRI > Freesurfer subsegmentation	LINEAR	-0.00644253134873462	-0.0178597906383647	0.00497472794089542	0.268729	-0.00161618273175484	-0.0130531978919934	0.00982083242848369	0.781799	-0.000987385415390531	-0.0124238393234699	0.0104490684926889	0.865622	---	---	---	Brain Imaging	No-Subcat
20003#1141194794	317919/19011(336930)	Treatment/medication code: bendroflumethiazide	UK Biobank Assessment Centre > Verbal interview > Medications	LOGISTIC-BINARY	1.00839849662074	0.993558987205092	1.02345682445663	0.268815	1.01260755607996	0.997732718435856	1.0277014757036	0.0970146	1.0114182613743	0.996561058090804	1.02649533863299	0.132631	---	---	+++	Physical Health	Cardiovascular Health
131736	335960/1011(336971)	Date L28 first reported (lichen simplex chronicus and prurigo)	Health-related outcomes > First occurrences > Skin and subcutaneous tissue disorders	LOGISTIC-BINARY	1.03541692917996	0.973435047299966	1.10127731583997	0.268884	1.01176881812304	0.951230607294977	1.07609515792596	0.710001	1.00568861781153	0.9455153051936	1.06965015615799	0.856951	---	---	+++	Physical Health	Skin and Soft Tissue
20003#1141168948	336821/109(336930)	Treatment/medication code: viagra 100mg tablet	UK Biobank Assessment Centre > Verbal interview > Medications	LOGISTIC-BINARY	0.899153600316997	0.744479398612044	1.08532721570635	0.26898	0.867557969900777	0.71833936084629	1.047158378203	0.139509	0.847711812906982	0.70207947564365	1.0231472663328	0.0854859	---	---	---	Physical Health	Reproductive Health
12654	29374	Number of automated diagnostic comments recorded during 12-lead ECG	UK Biobank Assessment Centre > Physical measures > ECG at rest, 12-lead	ORDERED-LOGISTIC	0.987645364260678	0.966107738526238	1.00966313243035	0.269119	1.00177268199889	0.979830183410449	1.0242065649644	0.875449	0.99930774160939	0.977425582078288	1.02167978897904	0.951118	---	---	-+-	Physical Health	Cardiovascular Health
104480	47672	Cherry intake	Online follow-up > Diet by 24-hour recall > Fruit/vegetables yesterday	ORDERED-LOGISTIC	0.968600683069982	0.915298924176764	1.025006430645	0.269283	0.980278270823449	0.92637010983664	1.03732350390501	0.490057	0.979755247914655	0.925924931588743	1.03671508679352	0.478091	---	---	---	Lifestyle/Behaviours	No-Subcat
41200#E069	336694/277(336971)	Operative procedures - main OPCS4: E06.9 Unspecified packing of cavity of nose	Health-related outcomes > Hospital inpatient > Summary Operations	LOGISTIC-BINARY	1.06860693868541	0.949802944101141	1.20200840335388	0.269347	0.990470324923479	0.880357329310182	1.11411234007074	0.873355	0.987381182133587	0.877658041775683	1.1106657595803	0.832556	---	---	+--	Physical Health	Respiratory Health
41200#W361	336814/157(336971)	Operative procedures - main OPCS4: W36.1 Percutaneous needle biopsy of lesion of bone	Health-related outcomes > Hospital inpatient > Summary Operations	LOGISTIC-BINARY	1.09208534212023	0.933848704721787	1.27663822707088	0.269439	1.05955608896393	0.906072697188704	1.23853816816308	0.468149	1.04653202162906	0.894900633627135	1.22354180535837	0.568692	---	---	+++	Physical Health	Musculoskeletal System
20003#1140867998	336827/103(336930)	Treatment/medication code: motilium 10mg tablet	UK Biobank Assessment Centre > Verbal interview > Medications	LOGISTIC-BINARY	1.11451343754689	0.918976352701796	1.35082840676938	0.269921	1.24065860717309	1.02353149876923	1.50291847538414	0.027776	1.22856132534444	1.01327335240013	1.48900908664422	0.0360611	---	---	+++	Physical Health	General Health and Miscellaneous
41210#Z496	335570/1401(336971)	Operative procedures - secondary OPCS4: Z49.6 Skin of shoulder	Health-related outcomes > Hospital inpatient > Summary Operations	LOGISTIC-BINARY	1.03000446665009	0.977263077038534	1.08554257689973	0.270088	1.03042566089211	0.977709835097203	1.08593526232133	0.263086	1.02832688229944	0.975712825900035	1.08374689413757	0.297076	---	---	+++	Physical Health	Skin and Soft Tissue
41272#Z496	335570/1401(336971)	Operative procedures - OPCS4: Z49.6 Skin of shoulder	Health-related outcomes > Hospital inpatient > Summary Operations	LOGISTIC-BINARY	1.03000446665009	0.977263077038534	1.08554257689973	0.270088	1.03042566089211	0.977709835097203	1.08593526232133	0.263086	1.02832688229944	0.975712825900035	1.08374689413757	0.297076	---	---	+++	Physical Health	Skin and Soft Tissue
41272#W601	336830/141(336971)	Operative procedures - OPCS4: W60.1 Primary arthrodesis and extra-articular bone graft NEC	Health-related outcomes > Hospital inpatient > Summary Operations	LOGISTIC-BINARY	1.09724378158808	0.930191940722415	1.29371334116103	0.270144	0.963723096261062	0.816706993543574	1.13671008212396	0.661308	0.965209394287619	0.818073707844794	1.13848344230088	0.674496	---	---	+--	Physical Health	Musculoskeletal System
6158#1	8940/1443(10383)	Why reduced smoking: Illness or ill health	UK Biobank Assessment Centre > Touchscreen > Lifestyle and environment > Smoking	LOGISTIC-BINARY	1.031866445545	0.975887844241331	1.09103292152048	0.270193	1.04001929290391	0.983622186139288	1.09964335082052	0.167693	1.03637582629205	0.980173651443334	1.09580376931226	0.209079	---	---	+++	Lifestyle/Behaviours	No-Subcat
41272#T279	336775/196(336971)	Operative procedures - OPCS4: T27.9 Unspecified repair of other hernia of abdominal wall	Health-related outcomes > Hospital inpatient > Summary Operations	LOGISTIC-BINARY	1.08184560587031	0.940493169452428	1.24403368956602	0.270254	1.07817262368739	0.937304982163508	1.23979546145196	0.291479	1.0749814273227	0.934497280463684	1.23631168410232	0.311217	---	---	+++	Physical Health	Skin and Soft Tissue
131698	335939/1032(336971)	Date L01 first reported (impetigo)	Health-related outcomes > First occurrences > Skin and subcutaneous tissue disorders	LOGISTIC-BINARY	1.0349103293357	0.973630314818376	1.09998007577646	0.270283	0.982726501550065	0.924467232470835	1.04459139326298	0.576088	0.987986778740413	0.929438558493617	1.05017906027921	0.69809	---	---	+--	Physical Health	Skin and Soft Tissue
25710	26307	Weighted-mean ISOVF in tract parahippocampal part of cingulum (left)	UK Biobank Assessment Centre > Imaging > Brain MRI > Diffusion brain MRI > dMRI weighted means	LINEAR	-0.00656922969338472	-0.0182496879424244	0.00511122855565493	0.270316	-0.00278731201835126	-0.0144852856437143	0.00891066160701181	0.640484	-0.00334566493736018	-0.0150441891499349	0.00835285927521449	0.575105	---	---	---	Brain Imaging	No-Subcat
20003#1140871692	336736/194(336930)	Treatment/medication code: morphine	UK Biobank Assessment Centre > Verbal interview > Medications	LOGISTIC-BINARY	1.08221173749556	0.940222479382752	1.24523143274087	0.270332	1.18120588049331	1.02655541700523	1.35872000666877	0.0198746	1.18281871333817	1.02780767457395	1.36093524725415	0.0190591	---	---	+++	Physical Health	Pain
41200#T222	336760/211(336971)	Operative procedures - main OPCS4: T22.2 Primary repair of femoral hernia using insert of prosthetic material	Health-related outcomes > Hospital inpatient > Summary Operations	LOGISTIC-BINARY	0.926809825799748	0.809487253340488	1.06083375204602	0.270498	0.921352643236374	0.804766927310931	1.05454163833542	0.234845	0.922688931805691	0.806050264115027	1.05602451577259	0.242899	---	---	---	Physical Health	Skin and Soft Tissue
20003#1140862628	336411/519(336930)	Treatment/medication code: piriton 4mg tablet	UK Biobank Assessment Centre > Verbal interview > Medications	LOGISTIC-BINARY	1.04952990528214	0.962983655698916	1.14371517909194	0.270572	1.14399120135212	1.04979722314794	1.24649167972388	0.0021364	1.14449833800012	1.05017946080295	1.24719785085439	0.00209037	---	-++	+++	Physical Health	Blood and Immune System
41200#H231	334990/1981(336971)	Operative procedures - main OPCS4: H23.1 Endoscopic snare resection of lesion of lower bowel using fibreoptic sigmoidoscope	Health-related outcomes > Hospital inpatient > Summary Operations	LOGISTIC-BINARY	1.02513341314432	0.980805206569431	1.07143219894074	0.270896	0.993377879276223	0.950427750657163	1.03823653796805	0.768197	0.994069900855132	0.951098553021199	1.03896180135281	0.791885	---	---	+--	Physical Health	Digestive Health
25599	26308	Weighted-mean L2 in tract anterior thalamic radiation (right)	UK Biobank Assessment Centre > Imaging > Brain MRI > Diffusion brain MRI > dMRI weighted means	LINEAR	-0.00608170072120665	-0.0169121584371324	0.0047487569947191	0.271062	0.00117455496096039	-0.00967228250024521	0.012021392422166	0.831917	7.82426815873068e-05	-0.0107691344163921	0.0109256197795667	0.98872	---	---	-++	Brain Imaging	No-Subcat
41210#A735	336613/358(336971)	Operative procedures - secondary OPCS4: A73.5 Injection of therapeutic substance around peripheral nerve	Health-related outcomes > Hospital inpatient > Summary Operations	LOGISTIC-BINARY	1.05985876179162	0.955521760728944	1.17538226409459	0.271151	1.13014926978579	1.01907476142435	1.25310584932498	0.0203443	1.12587656815318	1.01513857206698	1.2485510535091	0.0247272	---	---	+++	Physical Health	Nervous System
130722	335788/1183(336971)	Date E21 first reported (hyperparathyroidism and other disorders of parathyroid gland)	Health-related outcomes > First occurrences > Endocrine, nutritional and metabolic diseases	LOGISTIC-BINARY	1.03256640610283	0.975238755305709	1.09320741595932	0.271272	1.02472652600792	0.967881982977172	1.08485383725038	0.401343	1.02097223123033	0.964333057780509	1.08090239488661	0.475868	---	---	+++	Physical Health	Endocrine and Metabolic System
41200#H603	336838/133(336971)	Operative procedures - main OPCS4: H60.3 Drainage of pilonidal sinus	Health-related outcomes > Hospital inpatient > Summary Operations	LOGISTIC-BINARY	0.908497230191461	0.765506688758037	1.07764736383874	0.271372	0.854146201897848	0.719579897096335	1.01343486781276	0.0711197	0.872076851797585	0.734953076069963	1.03449763854377	0.116528	---	---	---	Physical Health	Digestive Health
41272#B279	336157/814(336971)	Operative procedures - OPCS4: B27.9 Unspecified total excision of breast	Health-related outcomes > Hospital inpatient > Summary Operations	LOGISTIC-BINARY	1.03928666995559	0.970248945452216	1.11315890776999	0.271623	1.00092144000681	0.93439959224103	1.07210540040047	0.979049	1.00361127868487	0.936923106040201	1.07500029436093	0.918133	---	---	+++	Physical Health	Endocrine and Metabolic System
41200#W035	336817/154(336971)	Operative procedures - main OPCS4: W03.5 Localised fusion of joints of midfoot and forefoot	Health-related outcomes > Hospital inpatient > Summary Operations	LOGISTIC-BINARY	0.915044977751547	0.78088595209075	1.07181348335766	0.271788	0.983130980975071	0.839383047786436	1.15105534772181	0.832735	0.976521004446529	0.833800580099757	1.14339392732943	0.768035	---	---	---	Physical Health	Musculoskeletal System
22601#61392517	84437/140(84577)	Job coding: other animal care work including dog beautician, dog walker, dog warden; kennel or cattery assistant; groom, huntsman, stable worker; zoo keeper	Online follow-up > Work environment > Employment history	LOGISTIC-BINARY	0.910824050203912	0.770857736927834	1.07571943146036	0.271875	0.899317231544613	0.760593440085925	1.06288994987333	0.213858	0.901555070216952	0.762737099621913	1.06535124360198	0.224084	---	---	---	Sociodemographic	No-Subcat
27716	28128	Volume of G-insular-short (right hemisphere)	UK Biobank Assessment Centre > Imaging > Brain MRI > T1 structural brain MRI > Freesurfer a2009s	LINEAR	-0.0060144164214741	-0.0167454533369556	0.00471662049400735	0.271975	-0.00484769858678228	-0.0155971660572327	0.00590176888366814	0.376744	-0.00511409026986127	-0.0158630041426888	0.00563482360296622	0.351062	---	---	---	Brain Imaging	No-Subcat
131380	335511/1460(336971)	Date I70 first reported (atherosclerosis)	Health-related outcomes > First occurrences > Circulatory system disorders	LOGISTIC-BINARY	1.02930715790487	0.977575506356087	1.08373084388771	0.272038	1.08146743460237	1.02729688160242	1.13844857656968	0.00280518	1.07830758674104	1.02427092419491	1.13516676939557	0.00404144	---	-++	+++	Physical Health	Cardiovascular Health
27622	28128	Area of S-temporal-inf (right hemisphere)	UK Biobank Assessment Centre > Imaging > Brain MRI > T1 structural brain MRI > Freesurfer a2009s	LINEAR	-0.00610212377698266	-0.0169915436237683	0.00478729606980299	0.272059	-0.0132801568641222	-0.0241873256514389	-0.00237298807680551	0.0170171	-0.0129469874976214	-0.0238536663571274	-0.0020403086381155	0.0199876	---	---	---	Brain Imaging	No-Subcat
41229#5QA	336801/170(336971)	PCT responsible for patient data: EASTERN AND COASTAL KENT PCT	Health-related outcomes > Hospital inpatient > Summary Administration	LOGISTIC-BINARY	0.918966675992833	0.790159903637384	1.06836585909485	0.272103	0.882133178342251	0.758330981638459	1.02578572128859	0.103642	0.871799008411128	0.749589126726392	1.01370235425258	0.0747675	---	---	---	Auxiliary Variables	No-Subcat
2966	81482	Age high blood pressure diagnosed	UK Biobank Assessment Centre > Touchscreen > Health and medical history > Medical conditions	LINEAR	-0.00309920948191601	-0.00863081748824298	0.00243239852441097	0.272151	-0.000105435631824789	-0.00563029783980126	0.00541942657615168	0.970163	3.68647001254897e-05	-0.00548640143100772	0.0055601308312587	0.989563	---	---	--+	Physical Health	Cardiovascular Health
27439	28128	Mean thickness of G-temporal-inf (left hemisphere)	UK Biobank Assessment Centre > Imaging > Brain MRI > T1 structural brain MRI > Freesurfer a2009s	LINEAR	-0.00646035312978219	-0.0179942017013426	0.00507349544177824	0.272273	-0.00907618997382467	-0.0206295208659303	0.00247714091828092	0.123621	-0.00982575597789175	-0.0213784261484939	0.0017269141927104	0.0955143	---	---	---	Brain Imaging	No-Subcat
41272#W241	336443/528(336971)	Operative procedures - OPCS4: W24.1 Closed reduction of intracapsular fracture of neck of femur and fixation using nail or screw	Health-related outcomes > Hospital inpatient > Summary Operations	LOGISTIC-BINARY	1.04889553828078	0.963118991777037	1.14217323923802	0.272397	1.04349327670258	0.958229886305211	1.13621012956991	0.327248	1.04108502375837	0.956007701918567	1.13364840303201	0.354365	---	---	+++	Physical Health	Musculoskeletal System
20003#1140872290	336529/401(336930)	Treatment/medication code: lamotrigine	UK Biobank Assessment Centre > Verbal interview > Medications	LOGISTIC-BINARY	1.05629607878939	0.957798301241895	1.1647429764447	0.272405	1.08184144786506	0.980996100327678	1.19287765136052	0.114814	1.09077477362738	0.9890642104875	1.20283627283585	0.0817387	---	---	+++	Physical Health	Nervous System
40011#8012	336752/219(336971)	Histology of cancer tumour: Large cell carcinoma, NOS	Health-related outcomes > Cancer register	LOGISTIC-BINARY	1.07700845001609	0.943216290023948	1.22944021090163	0.272482	1.03546402701962	0.907025392391632	1.18179191255761	0.605663	1.02944393801723	0.901767594348108	1.17502444783632	0.667355	---	---	+++	Physical Health	Cancer
131154	335406/1565(336971)	Date H18 first reported (other disorders of cornea)	Health-related outcomes > First occurrences > Eye and adnexa disorders	LOGISTIC-BINARY	1.0282042636458	0.978349054570491	1.08055715789587	0.272531	1.02650693285989	0.976767322686172	1.07873736122059	0.301708	1.02098227452731	0.971503414016466	1.0729543705624	0.412497	---	---	+++	Physical Health	Eyes
41224#2	2014/3282(5296)	Intended delivery places: NHS hospital: consultant ward	Health-related outcomes > Hospital inpatient > Summary Maternity	LOGISTIC-BINARY	1.03201899694161	0.975537411222292	1.09183608661084	0.272577	1.02365913480282	0.967638972544265	1.08296735042085	0.415528	1.02557125627292	0.969449316956764	1.08498914580234	0.379286	---	---	+++	Physical Health	Reproductive Health
20277#5242	216361/451(216812)	Job code at visit: Telecommunications engineers	UK Biobank Assessment Centre > Verbal interview > Employment	LOGISTIC-BINARY	1.05317068961298	0.95999879243678	1.15522300739627	0.272641	1.01910406264626	0.928891555903874	1.11792820195138	0.68882	1.01544432513242	0.925546294849551	1.11398492728943	0.745788	---	---	+++	Sociodemographic	No-Subcat
41272#F281	336697/274(336971)	Operative procedures - OPCS4: F28.1 Excision of lesion of palate	Health-related outcomes > Hospital inpatient > Summary Operations	LOGISTIC-BINARY	0.935725224513021	0.830893054432645	1.05354518073601	0.272699	0.971689571698774	0.86302791963352	1.09378904155766	0.634723	0.973926819362373	0.865082298558561	1.09630856025803	0.661974	---	---	---	Physical Health	Dental and Mouth
27488	28128	Volume of G-front-inf-Opercular (left hemisphere)	UK Biobank Assessment Centre > Imaging > Brain MRI > T1 structural brain MRI > Freesurfer a2009s	LINEAR	-0.0060958375700978	-0.01699094167798	0.00479926653778437	0.272803	-0.0104856871084402	-0.0213989658286455	0.00042759161176509	0.0596765	-0.00992931056392358	-0.0208421154752269	0.000983494347379757	0.0745315	---	---	---	Brain Imaging	No-Subcat
40006#D059	336819/152(336971)	Type of cancer: ICD10: D05.9 Carcinoma in situ of breast, unspecified	Health-related outcomes > Cancer register	LOGISTIC-BINARY	1.09297852142781	0.932213369990159	1.28101560594691	0.272883	1.11233626476647	0.949090398089656	1.30319991520696	0.188116	1.14081606979444	0.973374378191604	1.33679281838934	0.103572	---	---	+++	Physical Health	Cancer
102770	47715	Couscous intake	Online follow-up > Diet by 24-hour recall > Bread/pasta/rice yesterday	ORDERED-LOGISTIC	1.03739138675599	0.971500236159763	1.10775154679277	0.272902	1.08022032311169	1.01150645512355	1.1536020759462	0.0213857	1.08282959645508	1.01398712156817	1.15634598311834	0.0175786	---	---	+++	Lifestyle/Behaviours	No-Subcat
41272#D152	336790/181(336971)	Operative procedures - OPCS4: D15.2 Suction clearance of middle ear	Health-related outcomes > Hospital inpatient > Summary Operations	LOGISTIC-BINARY	1.08463424818058	0.937819281972823	1.25400913392718	0.27302	1.09828200387453	0.949712115398234	1.26968042968406	0.205642	1.10494625707548	0.955429084819561	1.2776087402369	0.17821	---	---	+++	Physical Health	Ear Nose and Throat
131676	333486/3485(336971)	Date K81 first reported (cholecystitis)	Health-related outcomes > First occurrences > Digestive system disorders	LOGISTIC-BINARY	1.0188268008192	0.985382737674892	1.05338806459602	0.273255	1.02203689831634	0.988513961505731	1.0566790439049	0.200051	1.01911254332141	0.985681389404617	1.05366650921326	0.265831	---	---	+++	Physical Health	Digestive Health
25829	27876	Volume of grey matter in Intracalcarine Cortex (right)	UK Biobank Assessment Centre > Imaging > Brain MRI > T1 structural brain MRI > Regional grey matter volumes (FAST)	LINEAR	-0.00628907753842631	-0.0175406098551006	0.00496245477824797	0.273274	-0.00110141142690324	-0.012373164820895	0.0101703419670885	0.848116	-0.0014725843779186	-0.0127428514886379	0.00979768273280074	0.797874	---	---	---	Brain Imaging	No-Subcat
25711	26307	Weighted-mean ISOVF in tract parahippocampal part of cingulum (right)	UK Biobank Assessment Centre > Imaging > Brain MRI > Diffusion brain MRI > dMRI weighted means	LINEAR	-0.00649220501033732	-0.0181078038488337	0.00512339382815901	0.273301	0.000443712415966287	-0.0111893482456566	0.0120767730775892	0.940405	0.000906226414268093	-0.010727399127638	0.0125398519561742	0.87865	---	---	-++	Brain Imaging	No-Subcat
12148	34403	Number of imaging stages blocked at screening	UK Biobank Assessment Centre > Procedural metrics	ORDERED-LOGISTIC	1.01522807187826	0.988141029548805	1.04305762751322	0.273365	0.997537164358855	0.970858028334996	1.02494944187015	0.858502	0.996848131636584	0.970182366834426	1.02424681329725	0.819494	---	---	+--	Auxiliary Variables	No-Subcat
27637	28128	Mean thickness of G-front-inf-Orbital (right hemisphere)	UK Biobank Assessment Centre > Imaging > Brain MRI > T1 structural brain MRI > Freesurfer a2009s	LINEAR	0.00636294738404623	-0.00502637070239835	0.0177522654704908	0.273511	0.00392388472696464	-0.00748505930121724	0.0153328287551465	0.50024	0.00444684060702127	-0.00696150754967345	0.015855188763716	0.444871	---	---	+++	Brain Imaging	No-Subcat
131174	336563/408(336971)	Date H31 first reported (other disorders of choroid)	Health-related outcomes > First occurrences > Eye and adnexa disorders	LOGISTIC-BINARY	0.947131319427872	0.859299480579068	1.04378507445128	0.273624	0.919522234083666	0.834293675586771	1.01330647064195	0.0906659	0.929167311664567	0.843140042463081	1.02387355167777	0.138126	---	---	---	Physical Health	Eyes
41229#5M3	336340/631(336971)	PCT responsible for patient data: WALSALL TEACHING PCT	Health-related outcomes > Hospital inpatient > Summary Administration	LOGISTIC-BINARY	1.04459628433295	0.966047068034794	1.12942088450616	0.273693	1.07560778862294	0.994795332564053	1.16286033125952	0.0672093	1.07693741681648	0.996001973631749	1.16436705949051	0.0628412	---	---	+++	Auxiliary Variables	No-Subcat
27256	28128	Area of posteriorcingulate (right hemisphere)	UK Biobank Assessment Centre > Imaging > Brain MRI > T1 structural brain MRI > Freesurfer DKT	LINEAR	-0.00608205627231438	-0.0169751968837808	0.00481108433915201	0.273802	-0.00709016685255147	-0.0180018514382819	0.003821517733179	0.202817	-0.00707842254678003	-0.0179895633371174	0.00383271824355731	0.203544	---	---	---	Brain Imaging	No-Subcat
26868	28128	Mean thickness of lingual (right hemisphere)	UK Biobank Assessment Centre > Imaging > Brain MRI > T1 structural brain MRI > Freesurfer desikan white	LINEAR	0.0064937909690709	-0.0051427001650615	0.0181302821032033	0.274046	0.0112170578224651	-0.000438841029543941	0.0228729566744741	0.0592711	0.0118432081928593	0.000187976059743012	0.0234984403259755	0.046418	---	---	+++	Brain Imaging	No-Subcat
102250	21780/25965(47745)	Sweet snack consumers	Online follow-up > Diet by 24-hour recall > Soup/snacks/pastries yesterday	LOGISTIC-BINARY	0.989966342581755	0.972229191776866	1.00802585117028	0.274266	0.989420817777487	0.971689342656645	1.00747445037536	0.248998	0.989095926463377	0.971385508396196	1.00712765506712	0.234274	---	---	---	Lifestyle/Behaviours	No-Subcat
41272#S574	336774/197(336971)	Operative procedures - OPCS4: S57.4 Dressing of skin NEC	Health-related outcomes > Hospital inpatient > Summary Operations	LOGISTIC-BINARY	1.08080208739856	0.940095134558383	1.24216785639493	0.27432	1.04247044885389	0.906713921089837	1.19816734441507	0.55857	1.03847964797173	0.903241971098362	1.19371851583073	0.595553	---	---	+++	Physical Health	Skin and Soft Tissue
41258#4011	336840/131(336971)	Operative procedures - secondary OPCS3: 401.1 Paracentesis abdomini : laparoscopy, peritoneoscopy	Health-related outcomes > Hospital inpatient > Summary Operations	LOGISTIC-BINARY	1.09947383958573	0.927423091439755	1.3030851116279	0.274359	1.04263156632075	0.878896948830618	1.23649596842133	0.631652	1.04718966815775	0.882623982241425	1.24226045236544	0.596911	---	---	+++	Physical Health	General Health and Miscellaneous
132238	336451/520(336971)	Date O46 first reported (antepartum haemorrhage, not elsewhere classified)	Health-related outcomes > First occurrences > Pregnancy, childbirth and the puerperium	LOGISTIC-BINARY	1.04945295492039	0.962369328373508	1.14426397928065	0.2744	1.02171072897194	0.936687507131967	1.11435215051871	0.627841	1.02355480716703	0.938421290021323	1.11635315056246	0.599141	---	---	+++	Physical Health	Reproductive Health
90098	72591	Fraction acceleration <= 7 milli-gravities	Additional exposures > Physical activity measurement > Acceleration intensity distribution	LINEAR	0.00398715134566409	-0.00316323621540487	0.011137538906733	0.274432	0.000870732558808792	-0.00627498903386905	0.00801645415148663	0.811236	0.00138597827005231	-0.00576253573590407	0.00853449227600869	0.703938	---	---	+++	Lifestyle/Behaviours	No-Subcat
27355	28128	Area of G-parietal-sup (left hemisphere)	UK Biobank Assessment Centre > Imaging > Brain MRI > T1 structural brain MRI > Freesurfer a2009s	LINEAR	-0.00623832181046465	-0.0174297178125887	0.00495307419165941	0.274591	-0.00666949454932283	-0.0178799937859904	0.00454100468734473	0.243585	-0.00693569818394612	-0.0181456155834866	0.0042742192155944	0.225253	---	---	---	Brain Imaging	No-Subcat
41200#Q552	336727/244(336971)	Operative procedures - main OPCS4: Q55.2 Examination of female genital tract under anaesthetic NEC	Health-related outcomes > Hospital inpatient > Summary Operations	LOGISTIC-BINARY	1.07232374761578	0.945937535412108	1.21530765859381	0.274675	1.03416496892313	0.912115536644238	1.1722835983603	0.599746	1.03680549447674	0.91444905841145	1.17537444541211	0.572464	---	---	+++	Physical Health	Genitourinary Health
41210#M191	336719/252(336971)	Operative procedures - secondary OPCS4: M19.1 Construction of ileal conduit	Health-related outcomes > Hospital inpatient > Summary Operations	LOGISTIC-BINARY	1.07129873837639	0.946635124981437	1.21206720691781	0.27472	0.997461647788075	0.881391583385512	1.12853031342372	0.967848	1.00929614868713	0.891922687440676	1.14192566442173	0.883294	---	---	+-+	Physical Health	Genitourinary Health
25159	26308	Mean MO in corticospinal tract on FA skeleton (left)	UK Biobank Assessment Centre > Imaging > Brain MRI > Diffusion brain MRI > dMRI skeleton	LINEAR	0.00664153188895826	-0.00527917084750484	0.0185622346254214	0.27483	0.00822084177760935	-0.00371748178282037	0.0201591653380391	0.17712	0.00827639183817234	-0.00366250990556936	0.020215293581914	0.174232	---	---	+++	Brain Imaging	No-Subcat
27215	28128	Volume of lingual (left hemisphere)	UK Biobank Assessment Centre > Imaging > Brain MRI > T1 structural brain MRI > Freesurfer DKT	LINEAR	-0.00619872409615272	-0.0173391560975097	0.00494170790520424	0.275457	-0.00390897690863014	-0.0150686006903686	0.00725064687310827	0.492364	-0.0040363332854595	-0.0151953936739169	0.00712272710299787	0.478351	---	---	---	Brain Imaging	No-Subcat
25915	27876	Volume of grey matter in IX Cerebellum (left)	UK Biobank Assessment Centre > Imaging > Brain MRI > T1 structural brain MRI > Regional grey matter volumes (FAST)	LINEAR	0.00641527778394518	-0.0051153121250171	0.0179458676929075	0.275497	-0.00526255501988109	-0.0168137074714067	0.0062885974316445	0.371879	-0.00554659627514803	-0.0170962132173969	0.00600302066710083	0.346562	---	---	+--	Brain Imaging	No-Subcat
40006#D45	336850/121(336971)	Type of cancer: ICD10: D45 Polycythaemia vera	Health-related outcomes > Cancer register	LOGISTIC-BINARY	1.10395729923526	0.923889414999936	1.31839863762349	0.275592	1.18638496651518	0.993400692392524	1.41599477918914	0.0587445	1.17059286734722	0.979957275229287	1.39774038914785	0.0820819	---	---	+++	Physical Health	Cancer
25690	26307	Weighted-mean OD in tract inferior fronto-occipital fasciculus (right)	UK Biobank Assessment Centre > Imaging > Brain MRI > Diffusion brain MRI > dMRI weighted means	LINEAR	-0.00665144088616269	-0.0186098749972867	0.00530699322496133	0.275631	-0.0122675981175793	-0.0242430896164028	-0.000292106618755754	0.044668	-0.0119087627025545	-0.0238848927814249	6.73673763158262e-05	0.0513026	---	---	---	Brain Imaging	No-Subcat
20088#346	45490/2255(47745)	Types of spreads/sauces consumed: Tomato-based sauce	Online follow-up > Diet by 24-hour recall > Spreads/sauces/cooking oils yesterday	LOGISTIC-BINARY	0.976703010593302	0.936155995506253	1.01896983690454	0.275657	0.960445753577194	0.920506816484656	1.00208917316339	0.0624607	0.961067861010499	0.921124896382718	1.00272222013277	0.0666572	---	---	---	Lifestyle/Behaviours	No-Subcat
41200#S493	336856/115(336971)	Operative procedures - main OPCS4: S49.3 Removal of skin expander from subcutaneous tissue of breast	Health-related outcomes > Hospital inpatient > Summary Operations	LOGISTIC-BINARY	0.903211448473281	0.751932567159257	1.08434663428712	0.275707	1.03752373966571	0.864173053663148	1.24500863898007	0.6925	1.03191530793185	0.859508663711838	1.23849430483395	0.736023	---	---	-++	Physical Health	Skin and Soft Tissue
102220	47697	Cheesecake intake	Online follow-up > Diet by 24-hour recall > Soup/snacks/pastries yesterday	ORDERED-LOGISTIC	0.966533013007676	0.909129587315767	1.02756095310011	0.275864	0.995968710214654	0.936906578046665	1.05875409029014	0.896954	0.996924701545098	0.93785531149203	1.05971448726953	0.921269	---	---	---	Lifestyle/Behaviours	No-Subcat
23271	3130	Leg lean mass (right)	UK Biobank Assessment Centre > Imaging > DXA assessment > Body composition by DXA	LINEAR	-0.0129341617430593	-0.0362085813376623	0.0103402578515437	0.275963	0.00389336736530533	-0.0191609007152664	0.0269476354458771	0.740573	0.00455521280273156	-0.0184998409605479	0.027610266566011	0.698487	---	---	-++	Physical Health	Body Composition and Fitness
20001#1011	336818/112(336930)	Cancer code, self-reported: tongue cancer	UK Biobank Assessment Centre > Verbal interview > Medical conditions	LOGISTIC-BINARY	0.901960850456099	0.748941075927391	1.08564633316134	0.275969	0.979490000978276	0.813867107975154	1.17817506180066	0.826187	0.961519349909922	0.798999955418446	1.15668791653563	0.677567	---	---	---	Physical Health	Cancer
41200#B223	336844/127(336971)	Operative procedures - main OPCS4: B22.3 Unilateral adrenalectomy	Health-related outcomes > Hospital inpatient > Summary Operations	LOGISTIC-BINARY	1.10119282880625	0.925539014921314	1.30949786859078	0.276228	1.1724450920178	0.985653237369043	1.39393569087198	0.071967	1.17446165140189	0.987186532284492	1.39682134837479	0.0693573	---	---	+++	Physical Health	Endocrine and Metabolic System
41272#W742	336428/543(336971)	Operative procedures - OPCS4: W74.2 Reconstruction of intra-articular ligament NEC	Health-related outcomes > Hospital inpatient > Summary Operations	LOGISTIC-BINARY	1.04789671647791	0.963192446101845	1.13990871462538	0.276281	0.951975129803769	0.874751119026766	1.03591087186565	0.253909	0.956698366275525	0.87915062097368	1.04102274474172	0.304537	---	---	+--	Physical Health	Musculoskeletal System
104310	47654	Sprouts intake	Online follow-up > Diet by 24-hour recall > Fruit/vegetables yesterday	ORDERED-LOGISTIC	1.03409556122672	0.973509882600737	1.09845174544301	0.276412	0.989226309733178	0.931295946989817	1.0507601746054	0.724974	0.984835484948691	0.927205248256895	1.04604771622841	0.619411	---	---	+--	Lifestyle/Behaviours	No-Subcat
3159	25844/3749(29593)	Smoked cigarette or pipe within last hour	UK Biobank Assessment Centre > Physical measures > Spirometry	LOGISTIC-BINARY	1.0191460760132	0.984915856101982	1.05455672176708	0.2765	1.01072282520529	0.976712860839309	1.04591000623496	0.54131	1.01213671898344	0.978072691938668	1.04738631694336	0.489754	---	---	+++	Physical Health	Respiratory Health
30790	255544	Lipoprotein A	Biological samples > Assay results > Blood assays > Blood biochemistry	LINEAR	-0.00215125510933254	-0.00602692494717458	0.00172441472850949	0.276633	-0.00345370177753011	-0.00732807255768119	0.000420669002620967	0.08061	-0.003345502566233	-0.007219942095188	0.00052893696272199	0.0905712	---	---	---	Physical Health	Cardiovascular Health
25178	26308	Mean MO in posterior corona radiata on FA skeleton (right)	UK Biobank Assessment Centre > Imaging > Brain MRI > Diffusion brain MRI > dMRI skeleton	LINEAR	-0.00629161272621246	-0.0176268623336926	0.00504363688126768	0.276638	-0.0100692461202005	-0.0214209898723168	0.00128249763191588	0.0821149	-0.00979269166375889	-0.0211450259133319	0.00155964258581415	0.0908922	---	---	---	Brain Imaging	No-Subcat
27092	28128	Volume of BA4p (left hemisphere)	UK Biobank Assessment Centre > Imaging > Brain MRI > T1 structural brain MRI > Freesurfer BA exvivo	LINEAR	0.00630245829382163	-0.0050523485860566	0.0176572651736999	0.27664	-0.00326861490841	-0.0146430128813297	0.00810578306450966	0.573268	-0.0028052127321304	-0.0141790597048753	0.00856863424061454	0.628801	---	---	+--	Brain Imaging	No-Subcat
1359	336448	Poultry intake	UK Biobank Assessment Centre > Touchscreen > Lifestyle and environment > Diet	ORDERED-LOGISTIC	1.00353048349284	0.997177373965818	1.00992406926983	0.276749	1.00578249099522	0.999418038874875	1.01218747295315	0.0750341	1.00604409045521	0.999677527795979	1.01245119930956	0.0628264	---	---	+++	Lifestyle/Behaviours	No-Subcat
41251#8002	334797/563(335360)	Sources of admission to hospital (recoded): Other hospital: Non-NHS	Health-related outcomes > Hospital inpatient > Summary Administration	LOGISTIC-BINARY	1.04691156959264	0.963839377965829	1.1370167431212	0.276785	1.0383929539804	0.95599286570842	1.12777091449675	0.371483	1.0346764371606	0.95255960695755	1.12379299345752	0.4189	---	---	+++	Auxiliary Variables	No-Subcat
41272#H202	334370/2601(336971)	Operative procedures - OPCS4: H20.2 Fibreoptic endoscopic cauterisation of lesion of colon	Health-related outcomes > Hospital inpatient > Summary Operations	LOGISTIC-BINARY	1.0216586652332	0.982932120899954	1.06188624987073	0.276976	1.0321244794127	0.99307391121961	1.07268630599064	0.107997	1.03086504133631	0.991858090728883	1.07139070533138	0.122379	---	---	+++	Physical Health	Digestive Health
41272#Q013	334399/2572(336971)	Operative procedures - OPCS4: Q01.3 Excision of lesion of cervix uteri	Health-related outcomes > Hospital inpatient > Summary Operations	LOGISTIC-BINARY	1.0218033604636	0.982819427946208	1.06231024244228	0.276988	0.994664008062512	0.956677684568619	1.034136486761	0.787633	0.99310413335427	0.955180831061016	1.0325191792191	0.727536	---	---	+--	Physical Health	Genitourinary Health
20751	128013	Duration of questionnaire	Online follow-up > Food (and other) preferences	LINEAR	-0.00292378699787896	-0.00819638966120711	0.00234881566544919	0.277102	-0.00580775051244954	-0.011080715969898	-0.00053478505500107	0.0308703	-0.00540462691275054	-0.0106780878923544	-0.00013116593314673	0.0445676	---	---	---	Lifestyle/Behaviours	No-Subcat
25576	26308	Weighted-mean L1 in tract parahippocampal part of cingulum (right)	UK Biobank Assessment Centre > Imaging > Brain MRI > Diffusion brain MRI > dMRI weighted means	LINEAR	-0.00639192340704025	-0.01791957663023	0.00513572981614944	0.277125	0.00432626914135077	-0.00721870301999788	0.0158712413026994	0.462654	0.00462169932521161	-0.00692382063283042	0.0161672192832536	0.432687	---	---	-++	Brain Imaging	No-Subcat
104000	47731	Baked bean intake	Online follow-up > Diet by 24-hour recall > Fruit/vegetables yesterday	ORDERED-LOGISTIC	1.01870304262545	0.985220038804917	1.05332397655367	0.277158	1.01192563355152	0.978602150316012	1.04638385222021	0.487737	1.01231744761836	0.979005715641416	1.04676264742862	0.473306	---	---	+++	Lifestyle/Behaviours	No-Subcat
6349	23448	Total errors traversing numeric path (trail #1)	UK Biobank Assessment Centre > Cognitive function > Trail making	ORDERED-LOGISTIC	1.01525755664517	0.987903845739858	1.04336865452039	0.277201	1.01119806034928	0.983913503168203	1.03923923593043	0.424912	1.01278564941528	0.985451176186283	1.04087832705335	0.362771	---	---	+++	Brain/Cognition	No-Subcat
41272#T259	336803/168(336971)	Operative procedures - OPCS4: T25.9 Unspecified primary repair of incisional hernia	Health-related outcomes > Hospital inpatient > Summary Operations	LOGISTIC-BINARY	0.919510495361538	0.790167085534645	1.06966500831858	0.2774	1.00972746712051	0.867969000004979	1.17420869918581	0.900066	1.01524116289261	0.872764628881713	1.18069663020563	0.844435	---	---	-++	Physical Health	Skin and Soft Tissue
41272#X921	336322/649(336971)	Operative procedures - OPCS4: X92.1 Cytokine inhibitor drugs Band 1	Health-related outcomes > Hospital inpatient > Summary Operations	LOGISTIC-BINARY	1.04362751561091	0.966178033544892	1.12717568527042	0.277437	1.05410042991523	0.975889340751233	1.13847133459799	0.180144	1.05370200661326	0.975501365283956	1.13810253484385	0.183498	---	---	+++	Physical Health	General Health and Miscellaneous
41200#F161	336866/105(336971)	Operative procedures - main OPCS4: F16.1 Drainage of abscess of alveolus of tooth	Health-related outcomes > Hospital inpatient > Summary Operations	LOGISTIC-BINARY	1.11142927368323	0.91820253589118	1.34450133470198	0.277524	0.975523110266922	0.805333882009495	1.18099525342688	0.799712	0.974448252983011	0.804552887550483	1.17978203709564	0.79097	---	---	+--	Physical Health	Dental and Mouth
20105#79	42897/4848(47745)	Liquid used to make porridge: Porridge with milk	Online follow-up > Diet by 24-hour recall > Cereal yesterday	LOGISTIC-BINARY	0.983653364966167	0.954801458485573	1.01335971734861	0.277729	0.991198785918397	0.962152695576896	1.02111064073615	0.560111	0.990118075727395	0.961106631911381	1.01999754898124	0.512717	---	---	---	Lifestyle/Behaviours	No-Subcat
25631	26308	Weighted-mean L3 in tract corticospinal tract (left)	UK Biobank Assessment Centre > Imaging > Brain MRI > Diffusion brain MRI > dMRI weighted means	LINEAR	0.00659700250861359	-0.00531585823416923	0.0185098632513964	0.277745	0.0123410500849042	0.000411102917873659	0.0242709972519347	0.0426114	0.0123757340987785	0.00044520874885701	0.0243062594486999	0.0420426	---	---	+++	Brain Imaging	No-Subcat
27524	28128	Volume of S-circular-insula-inf (left hemisphere)	UK Biobank Assessment Centre > Imaging > Brain MRI > T1 structural brain MRI > Freesurfer a2009s	LINEAR	-0.00609272758776059	-0.0170961215446591	0.00491066636913795	0.277796	-0.00638186572489632	-0.0174040529908546	0.00464032154106192	0.256439	-0.00572761490907499	-0.0167493009609585	0.00529407114280846	0.308414	---	---	---	Brain Imaging	No-Subcat
41272#U262	336793/178(336971)	Operative procedures - OPCS4: U26.2 Uroflowmetry NEC	Health-related outcomes > Hospital inpatient > Summary Operations	LOGISTIC-BINARY	1.08462186954874	0.936401270077668	1.25584399091821	0.277982	1.06560952684193	0.920130738335526	1.23361791361785	0.395529	1.05799674201494	0.913532489054728	1.22499708082512	0.451267	---	---	+++	Physical Health	Genitourinary Health
22034	273201	Summed minutes activity	UK Biobank Assessment Centre > Touchscreen > Lifestyle and environment > Physical activity > MET Scores	LINEAR	-0.00207305724397951	-0.0058200520193158	0.00167393753135679	0.278201	-0.00472614051181238	-0.00847692696310799	-0.000975354060516766	0.0135254	-0.00480340341147547	-0.00855426473736531	-0.00105254208558562	0.0120748	---	---	---	Lifestyle/Behaviours	No-Subcat
20705	127939	Liking for potatoes	Online follow-up > Food (and other) preferences	ORDERED-LOGISTIC	1.00541246240679	0.995649902616643	1.01527074617924	0.278242	1.00663257571146	0.996852975562973	1.01650811837245	0.184448	1.00649194922534	0.996713758078277	1.01636606863799	0.193895	---	---	+++	Lifestyle/Behaviours	No-Subcat
22601#32293082	83776/801(84577)	Job coding: other therapist including acupuncturist, aromatherapist, dietician, herbalist, homeopath, hypnotherapist, masseur, orthoptist, osteopath, psychotherapist	Online follow-up > Work environment > Employment history	LOGISTIC-BINARY	0.962070372159835	0.897067611073902	1.03169154954747	0.278325	0.980996072383197	0.914700195582718	1.05201688832012	0.590748	0.989679354536149	0.922840593996065	1.06130746463651	0.771126	---	---	---	Sociodemographic	No-Subcat
20003#1140881882	336738/192(336930)	Treatment/medication code: timoptol 0.25% eye drops	UK Biobank Assessment Centre > Verbal interview > Medications	LOGISTIC-BINARY	1.08156309008075	0.93844800115556	1.24607897711151	0.278359	1.04933192925837	0.910718733031816	1.20863888241366	0.504801	1.04229146220975	0.904608119735212	1.20067066995448	0.566322	---	---	+++	Physical Health	Eyes
25739	26623	Discrepancy between rfMRI brain image and T1 brain image	UK Biobank Assessment Centre > Imaging > Brain MRI > Resting functional brain MRI	LINEAR	0.00566026154503436	-0.00457504200889591	0.0158955650989646	0.278403	0.00784566083954541	-0.00241324852850142	0.0181045702075922	0.13389	0.00773211716811164	-0.00252676891572069	0.017991003251944	0.139609	---	---	+++	Brain Imaging	No-Subcat
130628	336868/103(336971)	Date D53 first reported (other nutritional anaemias)	Health-related outcomes > First occurrences > Blood, blood-forming organs and certain immune disorders	LOGISTIC-BINARY	1.1122876968505	0.917293432466701	1.34792011492736	0.27845	1.22076888272934	1.00732225274913	1.47860631668646	0.0416124	1.21293108521082	1.000605323262	1.46981080664918	0.0490801	---	---	+++	Physical Health	Blood and Immune System
41200#Q412	336857/114(336971)	Operative procedures - main OPCS4: Q41.2 Hydrotubation of fallopian tube	Health-related outcomes > Hospital inpatient > Summary Operations	LOGISTIC-BINARY	0.903132720544801	0.750898554176053	1.08561339687189	0.278622	0.975424690598719	0.811414721410381	1.17220359187163	0.790912	0.971486748906086	0.808205413280563	1.16758194138856	0.757913	---	---	---	Physical Health	Genitourinary Health
23016	6463	HBc antigen for Hepatitis B Virus	Biological samples > Assay results > Blood assays > Infectious Diseases > Infectious Disease Antigens	ORDERED-LOGISTIC	0.975267981090231	0.932065566183486	1.02047288243301	0.278707	0.983298980743034	0.939360904870828	1.02929223530252	0.470249	0.983719157326926	0.939756374686666	1.02973856475797	0.481644	---	---	---	Physical Health	Infectious and Parasitical Diseases
41200#W362	336758/213(336971)	Operative procedures - main OPCS4: W36.2 Needle biopsy of lesion of bone NEC	Health-related outcomes > Hospital inpatient > Summary Operations	LOGISTIC-BINARY	0.928343665753378	0.81136405037677	1.06187619878559	0.278718	0.964501348180571	0.843117289027897	1.10304014646828	0.598016	0.983746660255351	0.860057257130591	1.12500969237437	0.810951	---	---	---	Physical Health	Musculoskeletal System
27572	28128	Area of G-oc-temp-med-Lingual (right hemisphere)	UK Biobank Assessment Centre > Imaging > Brain MRI > T1 structural brain MRI > Freesurfer a2009s	LINEAR	-0.00622161865422438	-0.0174891216794653	0.00504588437101653	0.279134	-0.00589232656951181	-0.0171791210490636	0.00539446791004002	0.306197	-0.00606411941726416	-0.0173503379005516	0.00522209906602332	0.292286	---	---	---	Brain Imaging	No-Subcat
25361	26307	Mean ICVF in anterior limb of internal capsule on FA skeleton (left)	UK Biobank Assessment Centre > Imaging > Brain MRI > Diffusion brain MRI > dMRI skeleton	LINEAR	0.00631405837834934	-0.0051216905414444	0.0177498072981431	0.279169	-0.00790203185156694	-0.0193545686409983	0.00355050493786443	0.176259	-0.00631127501923008	-0.0177645161085418	0.00514196607008162	0.280116	---	---	+--	Brain Imaging	No-Subcat
41200#X387	336841/130(336971)	Operative procedures - main OPCS4: X38.7 Subcutaneous injection of haematological growth factor	Health-related outcomes > Hospital inpatient > Summary Operations	LOGISTIC-BINARY	1.09985867024384	0.925489117590773	1.30648099903144	0.279175	1.13772629841154	0.95765488950418	1.35101530850641	0.141617	1.14067638991441	0.960034107497594	1.35491168421546	0.134244	---	---	+++	Physical Health	Blood and Immune System
41200#S521	336792/179(336971)	Operative procedures - main OPCS4: S52.1 Insertion of steroid into subcutaneous tissue	Health-related outcomes > Hospital inpatient > Summary Operations	LOGISTIC-BINARY	0.922167360667641	0.796141022082671	1.06780846973947	0.279309	0.89458406208312	0.772469547594659	1.03569097950404	0.136451	0.893525995531303	0.771694357791005	1.03439944821387	0.132009	---	---	---	Physical Health	Skin and Soft Tissue
26918	28128	Volume of superiortemporal (right hemisphere)	UK Biobank Assessment Centre > Imaging > Brain MRI > T1 structural brain MRI > Freesurfer desikan white	LINEAR	-0.00584237419425537	-0.0164286821595443	0.00474393377103361	0.27939	-0.00758065861029452	-0.0181849186332461	0.00302360141265708	0.161172	-0.00644321507826655	-0.0170470484332692	0.0041606182767361	0.233669	---	---	---	Brain Imaging	No-Subcat
25702	26307	Weighted-mean OD in tract uncinate fasciculus (left)	UK Biobank Assessment Centre > Imaging > Brain MRI > Diffusion brain MRI > dMRI weighted means	LINEAR	0.00662411038292579	-0.00538002095941451	0.0186282417252661	0.279442	0.00328537113689331	-0.00873673483998112	0.0153074771137677	0.592213	0.00358471614361758	-0.00843796516289783	0.015607397450133	0.558946	---	---	+++	Brain Imaging	No-Subcat
41200#Q491	336825/146(336971)	Operative procedures - main OPCS4: Q49.1 Endoscopic extirpation of lesion of ovary NEC	Health-related outcomes > Hospital inpatient > Summary Operations	LOGISTIC-BINARY	0.913888027046527	0.776106151878684	1.07567266388009	0.279531	1.06372872351141	0.903775319856356	1.25154769817993	0.456981	1.04437517403564	0.887317541101984	1.22898013458566	0.601345	---	---	-++	Physical Health	Genitourinary Health
20001#1035	336130/800(336930)	Cancer code, self-reported: bladder cancer	UK Biobank Assessment Centre > Verbal interview > Medical conditions	LOGISTIC-BINARY	1.03908747724229	0.969287911821914	1.11382458378846	0.279536	1.02420346593246	0.955536206959449	1.09771567530628	0.499153	1.02336051342192	0.954752522872118	1.09683963264775	0.514109	---	---	+++	Physical Health	Cancer
27118	28128	Mean thickness of BA3b (right hemisphere)	UK Biobank Assessment Centre > Imaging > Brain MRI > T1 structural brain MRI > Freesurfer BA exvivo	LINEAR	0.00635541624292618	-0.00516810259092199	0.0178789350767744	0.279706	0.0132607486625917	0.00171832689579315	0.0248031704293902	0.02434	0.0129298351860463	0.00138793849405822	0.0244717318780343	0.0281181	---	---	+++	Brain Imaging	No-Subcat
20541	1905/31147(33052)	Difficulty stopping worrying during worst period of anxiety	Online follow-up > Mental health > Anxiety	LOGISTIC-BINARY	1.02577577669843	0.979530151427125	1.0742526048214	0.279773	1.02756947374504	0.980890974840759	1.07650813191788	0.251702	1.02542674798732	0.978893067603834	1.07419964731496	0.289382	---	---	+++	Mental Health	Anxiety
68	260952/75994(336946)	Number of blood samples taken	UK Biobank Assessment Centre > Biological sampling > Blood sample collection	LOGISTIC-BINARY	0.995522281126853	0.987449042664131	1.00366083565383	0.280019	0.997338783073276	0.989250375696043	1.00549269210144	0.521254	0.997748437810594	0.989656965616593	1.0059056475919	0.587422	---	---	---	Auxiliary Variables	No-Subcat
41272#M791	336803/168(336971)	Operative procedures - OPCS4: M79.1 Bouginage of urethra	Health-related outcomes > Hospital inpatient > Summary Operations	LOGISTIC-BINARY	1.08718367060988	0.934028546897552	1.26502522886192	0.280056	1.07393214751709	0.922919370437961	1.24923205797829	0.355721	1.06225603821034	0.912853177965061	1.23585727741531	0.434517	---	---	+++	Physical Health	Genitourinary Health
20003#1140861120	336639/291(336930)	Treatment/medication code: coracten sr 10mg m/r capsule	UK Biobank Assessment Centre > Verbal interview > Medications	LOGISTIC-BINARY	0.938527273434634	0.836315345011695	1.05300214228985	0.280397	0.934885241266053	0.833334787523679	1.04859790402151	0.25069	0.941122997488997	0.839009777490792	1.05552506033871	0.300135	---	---	---	Physical Health	Cardiovascular Health
41210#C798	336817/154(336971)	Operative procedures - secondary OPCS4: C79.8 Other specified operations on vitreous body	Health-related outcomes > Hospital inpatient > Summary Operations	LOGISTIC-BINARY	1.09072880134025	0.931354049222629	1.27681292433564	0.280558	1.05247027217134	0.898874247096815	1.23179137156817	0.524629	1.05628097069306	0.9021436875128	1.23641432307758	0.495906	---	---	+++	Physical Health	Eyes
20277#6212	216586/226(216812)	Job code at visit: Travel agents	UK Biobank Assessment Centre > Verbal interview > Employment	LOGISTIC-BINARY	1.07442082447807	0.942910704791758	1.2238796384046	0.280648	1.01953816976535	0.894564078424688	1.16163483579393	0.77156	1.01472694686954	0.890359740779184	1.15623925811691	0.826405	---	---	+++	Sociodemographic	No-Subcat
22617#3211	80008/4569(84577)	Job code - historical: Nurses	Online follow-up > Work environment > Employment history	LOGISTIC-BINARY	1.01684560894829	0.986439450734973	1.04817697014255	0.28071	1.00327193187602	0.97321424288608	1.03424660954437	0.833257	1.0062252986845	0.976088068219308	1.03728655277996	0.689116	---	---	+++	Sociodemographic	No-Subcat
41210#E095	336848/123(336971)	Operative procedures - secondary OPCS4: E09.5 Biopsy of lesion of external nose	Health-related outcomes > Hospital inpatient > Summary Operations	LOGISTIC-BINARY	0.906930546176223	0.759229852860345	1.08281986707225	0.280751	1.0210156957255	0.855523427405867	1.21789171021727	0.817433	1.01770244256963	0.852803827697387	1.21407620129697	0.845591	---	---	-++	Physical Health	Respiratory Health
27628	28128	Mean thickness of G+S-subcentral (right hemisphere)	UK Biobank Assessment Centre > Imaging > Brain MRI > T1 structural brain MRI > Freesurfer a2009s	LINEAR	0.00628780787051194	-0.00514134097300055	0.0177169567140244	0.280895	0.00748707300769777	-0.00396152090704745	0.018935666922443	0.199917	0.00659303702345509	-0.00485506040580659	0.0180411344527168	0.25899	---	---	+++	Brain Imaging	No-Subcat
41272#U055	335857/1114(336971)	Operative procedures - OPCS4: U05.5 Magnetic resonance imaging of spine	Health-related outcomes > Hospital inpatient > Summary Operations	LOGISTIC-BINARY	1.03287939496096	0.973860181071191	1.09541360917275	0.28095	1.01731423288688	0.959173821115831	1.07891889857938	0.567319	1.01512693882244	0.957110891249109	1.07662125373472	0.616939	---	---	+++	Physical Health	Nervous System
20092#3	46959/786(47745)	Type of baguette eaten: wholemeal	Online follow-up > Diet by 24-hour recall > Bread/pasta/rice yesterday	LOGISTIC-BINARY	0.961844125298282	0.896089693592468	1.0323103563597	0.281204	0.970082969836184	0.903830351257968	1.04111445131139	0.39978	0.966649601220849	0.900649336886719	1.03743169410816	0.347001	---	---	---	Lifestyle/Behaviours	No-Subcat
25844	27876	Volume of grey matter in Cuneal Cortex (left)	UK Biobank Assessment Centre > Imaging > Brain MRI > T1 structural brain MRI > Regional grey matter volumes (FAST)	LINEAR	-0.0061909569450088	-0.0174526047941787	0.00507069090416115	0.28126	-2.95864496562947e-05	-0.0113114730305127	0.0112523001312001	0.995899	-1.02694600088855e-05	-0.0112906742802933	0.0112701353602755	0.998576	---	---	---	Brain Imaging	No-Subcat
5187	73514/246(73760)	Visual acuity measured (left)	UK Biobank Assessment Centre > Physical measures > Eye measures > Visual acuity	LOGISTIC-BINARY	1.07129979965846	0.945030526147355	1.21418018561278	0.2813	1.07016896128593	0.94453348924388	1.21225597370672	0.286697	1.08586960197845	0.958432273522724	1.23010166140178	0.195603	---	---	+++	Physical Health	Eyes
26819	28128	Volume of frontalpole (left hemisphere)	UK Biobank Assessment Centre > Imaging > Brain MRI > T1 structural brain MRI > Freesurfer desikan white	LINEAR	-0.00616384142574158	-0.0173800859098905	0.00505240305840731	0.281428	-0.00327235619037949	-0.014507946305375	0.00796323392461602	0.568097	-0.00328195618921806	-0.0145169849363209	0.00795307255788481	0.566943	---	---	---	Brain Imaging	No-Subcat
22617#8138	84373/204(84577)	Job code - historical: Routine laboratory testers	Online follow-up > Work environment > Employment history	LOGISTIC-BINARY	0.927105117782927	0.807686488673699	1.06386958141828	0.281503	0.881836738296455	0.768411480814878	1.01178066310255	0.0732085	0.883065437464496	0.769632950493222	1.01309918358621	0.0761384	---	---	---	Sociodemographic	No-Subcat
41210#T622	336371/600(336971)	Operative procedures - secondary OPCS4: T62.2 Excision of bursa NEC	Health-related outcomes > Hospital inpatient > Summary Operations	LOGISTIC-BINARY	1.04500495175926	0.964491228418139	1.13211721763464	0.281539	1.01069050197065	0.932773483727644	1.09500165919569	0.794898	1.00848423172935	0.930746719801374	1.09264044654946	0.836391	---	---	+++	Physical Health	Skin and Soft Tissue
23222	3130	Arm BMC (bone mineral content) (right)	UK Biobank Assessment Centre > Imaging > DXA assessment > Bone size, mineral and density by DXA	LINEAR	0.0118828687367284	-0.00975477316809208	0.0335205106415489	0.28166	0.00891747842970621	-0.0125134847744758	0.0303484416338882	0.414641	0.00853107493212624	-0.0129009522552708	0.0299631021195233	0.435172	---	---	+++	Physical Health	Musculoskeletal System
25302	26308	Mean L3 in corticospinal tract on FA skeleton (right)	UK Biobank Assessment Centre > Imaging > Brain MRI > Diffusion brain MRI > dMRI skeleton	LINEAR	-0.00651939977070227	-0.0183896362041756	0.00535083666277104	0.281711	-0.00455775128519903	-0.0164458105980205	0.00733030802762245	0.452381	-0.00381990262681849	-0.015708581247576	0.00806877599393904	0.528846	---	---	---	Brain Imaging	No-Subcat
20277#8222	216528/284(216812)	Job code at visit: Fork-lift truck drivers	UK Biobank Assessment Centre > Verbal interview > Employment	LOGISTIC-BINARY	1.0659495454646	0.948777664946037	1.19732549528618	0.281938	1.0681154563577	0.950685979011332	1.19981561442722	0.267059	1.07120521421509	0.953397078025819	1.20343802999473	0.246992	---	---	+++	Sociodemographic	No-Subcat
130724	336468/503(336971)	Date E22 first reported (hyperfunction of pituitary gland)	Health-related outcomes > First occurrences > Endocrine, nutritional and metabolic diseases	LOGISTIC-BINARY	1.04918004562689	0.961257641272545	1.14499878577202	0.281966	0.986344031569512	0.903602855211433	1.07652921297286	0.758226	0.993195226323972	0.909918915855206	1.08400621076472	0.878483	---	---	+--	Physical Health	Endocrine and Metabolic System
20003#1140863182	336732/198(336930)	Treatment/medication code: nitrazepam	UK Biobank Assessment Centre > Verbal interview > Medications	LOGISTIC-BINARY	1.07929440046691	0.93902860009703	1.24013904385636	0.282173	1.05138772082531	0.914967784667712	1.20778867814974	0.479282	1.04541651125059	0.909765173925869	1.20107382652652	0.530812	---	---	+++	Physical Health	General Health and Miscellaneous
20003#1140864472	336808/122(336930)	Treatment/medication code: xatral 2.5mg tablet	UK Biobank Assessment Centre > Verbal interview > Medications	LOGISTIC-BINARY	1.10208136576095	0.922887064533119	1.31538229220642	0.282283	1.20330943032013	1.00883103711142	1.43456007203691	0.0393297	1.19724762315478	1.00356703595702	1.42786849307725	0.0453543	---	---	+++	Physical Health	Respiratory Health
20001#1055	336717/213(336930)	Cancer code, self-reported: chronic lymphocytic	UK Biobank Assessment Centre > Verbal interview > Medical conditions	LOGISTIC-BINARY	0.928825509591268	0.811732034286506	1.06250525125639	0.282344	0.894693897507758	0.781959564509225	1.02338373865259	0.104999	0.896482282614784	0.783670053626119	1.02533872706633	0.111015	---	---	---	Physical Health	Cancer
41272#U543	336468/503(336971)	Operative procedures - OPCS4: U54.3 Delivery of rehabilitation for stroke	Health-related outcomes > Hospital inpatient > Summary Operations	LOGISTIC-BINARY	0.953030701243248	0.872939767164039	1.04034190087759	0.282414	0.979949689388776	0.897804615445446	1.06947315307086	0.649999	0.986198591045751	0.903578183131995	1.07628293529833	0.755445	---	---	---	Physical Health	Cardiovascular Health
41210#S232	336440/531(336971)	Operative procedures - secondary OPCS4: S23.2 Z plasty NEC	Health-related outcomes > Hospital inpatient > Summary Operations	LOGISTIC-BINARY	0.954183460582526	0.875893244991208	1.03935029216407	0.282631	0.953501646240685	0.875377980309769	1.0384724260413	0.274639	0.94850350559508	0.870834046248164	1.03301764817004	0.22495	---	---	---	Physical Health	Skin and Soft Tissue
4041	5104/613(5717)	Gestational diabetes only	UK Biobank Assessment Centre > Touchscreen > Health and medical history > Medical conditions	LOGISTIC-BINARY	1.05057102785676	0.960135994888698	1.14960034769533	0.282789	1.04348794774225	0.953972671517538	1.14147077124284	0.352282	1.05136412101906	0.961279311029919	1.14999310755156	0.273229	---	---	+++	Physical Health	Reproductive Health
22617#8216	84420/157(84577)	Job code - historical: Rail transport operatives	Online follow-up > Work environment > Employment history	LOGISTIC-BINARY	1.09001324187582	0.931120258848193	1.27558632978016	0.283123	1.17550527517315	1.00479711799032	1.37482543432808	0.0432251	1.17948946003062	1.00798468365902	1.38000698416928	0.0394032	---	---	+++	Sociodemographic	No-Subcat
22617#4122	82042/2535(84577)	Job code - historical: Accounts and wages clerks, book-keepers, other financial clerks	Online follow-up > Work environment > Employment history	LOGISTIC-BINARY	1.02194590475171	0.982213770469139	1.06325977808367	0.283138	1.01916943905143	0.979515051439763	1.06040877187166	0.348242	1.02034702337727	0.980649947062802	1.06163965573891	0.319725	---	---	+++	Sociodemographic	No-Subcat
41210#A577	336770/201(336971)	Operative procedures - secondary OPCS4: A57.7 Injection of therapeutic substance around spinal nerve root	Health-related outcomes > Hospital inpatient > Summary Operations	LOGISTIC-BINARY	1.07871744701855	0.939151403082029	1.23861578091583	0.283176	0.97775517510043	0.851006365324621	1.12303796468603	0.750537	0.98588932723349	0.858172957286697	1.13238952837471	0.840767	---	---	+--	Physical Health	Nervous System
25117	26308	Mean MD in superior cerebellar peduncle on FA skeleton (left)	UK Biobank Assessment Centre > Imaging > Brain MRI > Diffusion brain MRI > dMRI skeleton	LINEAR	-0.00652513557003204	-0.0184446630475155	0.00539439190745138	0.283282	0.00257760999184548	-0.00935990022316475	0.0145151202068557	0.672134	0.00282583278680968	-0.00911225293401671	0.0147639185076361	0.642681	---	---	-++	Brain Imaging	No-Subcat
23210	3723	Femur shaft BMD (bone mineral density) (right)	UK Biobank Assessment Centre > Imaging > DXA assessment > Bone size, mineral and density by DXA	LINEAR	0.0163916828678421	-0.0135714281696312	0.0463547939053154	0.283533	0.0174507762916037	-0.0122918807087376	0.0471934332919451	0.250079	0.0190281360352735	-0.0107444887170868	0.0488007607876338	0.210266	---	---	+++	Physical Health	Musculoskeletal System
41272#U054	336440/531(336971)	Operative procedures - OPCS4: U05.4 Computed tomography of spine	Health-related outcomes > Hospital inpatient > Summary Operations	LOGISTIC-BINARY	1.04761573756087	0.962154569132748	1.14053710282936	0.283669	1.08109901738547	0.993019262999955	1.17685481574428	0.0719154	1.07455864837236	0.986966275519275	1.1698395558858	0.0972589	---	---	+++	Physical Health	Nervous System
41200#L943	336841/130(336971)	Operative procedures - main OPCS4: L94.3 Percutaneous transluminal insertion of subcutaneous port	Health-related outcomes > Hospital inpatient > Summary Operations	LOGISTIC-BINARY	0.910047703534153	0.765765668300192	1.08100538111348	0.28387	0.907536275349366	0.763652870155914	1.07805324174279	0.270034	0.906461976357463	0.762913397589936	1.07671618585228	0.263848	---	---	---	Physical Health	Cardiovascular Health
27313	28128	Volume of parsopercularis (right hemisphere)	UK Biobank Assessment Centre > Imaging > Brain MRI > T1 structural brain MRI > Freesurfer DKT	LINEAR	0.00600499525157663	-0.00498432480893087	0.0169943153120841	0.284157	-0.00411426136704346	-0.0151224918217794	0.00689396908769249	0.463835	-0.00349931596878581	-0.0145070258595946	0.00750839392202297	0.533228	---	---	+--	Brain Imaging	No-Subcat
25698	26307	Weighted-mean OD in tract superior longitudinal fasciculus (left)	UK Biobank Assessment Centre > Imaging > Brain MRI > Diffusion brain MRI > dMRI weighted means	LINEAR	0.00653997008105603	-0.00543281161549728	0.0185127517776093	0.284335	0.00649838064784832	-0.00549213141325327	0.0184888927089499	0.288122	0.00692769952053957	-0.00506336371291278	0.0189187627539919	0.257477	---	---	+++	Brain Imaging	No-Subcat
41200#H561	336787/184(336971)	Operative procedures - main OPCS4: H56.1 Biopsy of lesion of anus	Health-related outcomes > Hospital inpatient > Summary Operations	LOGISTIC-BINARY	1.08193370451448	0.936453803385701	1.2495684159254	0.284531	1.01037994225425	0.874433506827128	1.16706815923618	0.888481	1.01785989247847	0.880962959306687	1.17577667149703	0.810026	---	---	+++	Physical Health	Digestive Health
27695	28128	Mean thickness of S-subparietal (right hemisphere)	UK Biobank Assessment Centre > Imaging > Brain MRI > T1 structural brain MRI > Freesurfer a2009s	LINEAR	0.00621867956444884	-0.00517056466122577	0.0176079237901234	0.284533	-0.0012395049502692	-0.0126484471228133	0.0101694372222749	0.831371	-0.00207287606937323	-0.013481232067707	0.00933547992896052	0.721741	---	---	+--	Brain Imaging	No-Subcat
41200#G162	336867/104(336971)	Operative procedures - main OPCS4: G16.2 Diagnostic fibreoptic endoscopic ultrasound examination of oesophagus	Health-related outcomes > Hospital inpatient > Summary Operations	LOGISTIC-BINARY	1.11054718673557	0.916176730774614	1.34532103286382	0.284687	1.05665590353449	0.871742291416298	1.27997940245399	0.573845	1.07007904963783	0.882885119756307	1.29642061094346	0.48949	---	---	+++	Physical Health	Digestive Health
22601#22133068	84191/386(84577)	Job coding: pharmacist, pharmacologist, pharmaceutical chemist	Online follow-up > Work environment > Employment history	LOGISTIC-BINARY	0.946773587491079	0.85642713032046	1.0464796822853	0.284709	0.941006359529589	0.851119131854311	1.04024464720954	0.234882	0.942745947795213	0.852782985594201	1.04211655433364	0.249038	---	---	---	Sociodemographic	No-Subcat
22617#2213	84191/386(84577)	Job code - historical: Pharmacists/pharmacologists	Online follow-up > Work environment > Employment history	LOGISTIC-BINARY	0.946773587491079	0.85642713032046	1.0464796822853	0.284709	0.941006359529589	0.851119131854311	1.04024464720954	0.234882	0.942745947795213	0.852782985594201	1.04211655433364	0.249038	---	---	---	Sociodemographic	No-Subcat
41200#M662	336448/523(336971)	Operative procedures - main OPCS4: M66.2 Endoscopic incision of outlet of male bladder NEC	Health-related outcomes > Hospital inpatient > Summary Operations	LOGISTIC-BINARY	1.04797567692131	0.961700535085556	1.14185531663673	0.284711	1.0376137412427	0.952336109381289	1.13039257126822	0.398422	1.03842906596517	0.9530854139608	1.13132776987566	0.388575	---	---	+++	Physical Health	Genitourinary Health
20003#1140882694	335805/1125(336930)	Treatment/medication code: betnovate cream	UK Biobank Assessment Centre > Verbal interview > Medications	LOGISTIC-BINARY	1.03246513609301	0.973728016564285	1.09468462912463	0.284777	1.02644220800226	0.96803374423222	1.08831579185179	0.382364	1.03422502362245	0.975377372748243	1.09658555604441	0.260055	---	---	+++	Physical Health	Skin and Soft Tissue
41249#2016	336168/240(336408)	Methods of admission to hospital (recoded): Emergency admission: via A&E of another hospital provide	Health-related outcomes > Hospital inpatient > Summary Administration	LOGISTIC-BINARY	1.07142337716593	0.944067863970724	1.21563527645992	0.284788	1.03695013545632	0.913627288912783	1.17660774426174	0.573951	1.04243663740921	0.918481718632129	1.18291632472772	0.519643	---	---	+++	Auxiliary Variables	No-Subcat
20084#472	36128/11617(47745)	Vitamin and/or mineral supplement use: Fish oil	Online follow-up > Diet by 24-hour recall > Vitamin/mineral supplements yesterday	LOGISTIC-BINARY	1.01170295118852	0.990358942059706	1.03350445476128	0.284819	1.00253670037033	0.981420119017642	1.02410518741456	0.81555	1.00277942782938	0.981656031292273	1.02435598605695	0.79831	---	---	+++	Lifestyle/Behaviours	No-Subcat
25339	26308	Mean L3 in superior fronto-occipital fasciculus on FA skeleton (left)	UK Biobank Assessment Centre > Imaging > Brain MRI > Diffusion brain MRI > dMRI skeleton	LINEAR	0.00587338934812399	-0.00489118619917275	0.0166379648954207	0.284877	0.00574218188969361	-0.00503844558996029	0.0165228093693475	0.296494	0.00527647142975443	-0.00550471800271466	0.0160576608622235	0.337427	---	---	+++	Brain Imaging	No-Subcat
41210#S063	336434/537(336971)	Operative procedures - secondary OPCS4: S06.3 Shave excision of lesion of skin of head or neck	Health-related outcomes > Hospital inpatient > Summary Operations	LOGISTIC-BINARY	1.04724043381315	0.962215927708757	1.13964842518926	0.284995	1.07260480460718	0.985644659049757	1.16710471314821	0.103971	1.07641746161143	0.989125110577916	1.17132927411615	0.0877618	---	---	+++	Physical Health	Skin and Soft Tissue
41210#W595	335878/1093(336971)	Operative procedures - secondary OPCS4: W59.5 Fusion of interphalangeal joint of toe NEC	Health-related outcomes > Hospital inpatient > Summary Operations	LOGISTIC-BINARY	1.03291335115069	0.97335094040192	1.09606068984093	0.285002	1.03703086122325	0.977306171482853	1.10034824557187	0.229352	1.02933581902153	0.970041410030723	1.09221972914724	0.339353	---	---	+++	Physical Health	Musculoskeletal System
41200#K403	336824/147(336971)	Operative procedures - main OPCS4: K40.3 Saphenous vein graft replacement of three coronary arteries	Health-related outcomes > Hospital inpatient > Summary Operations	LOGISTIC-BINARY	1.09211441566766	0.928947854072372	1.2833993003654	0.285212	1.20415406041423	1.02521761733423	1.4137723587196	0.0234402	1.17796689693291	1.00273547533041	1.38349650632704	0.0460725	---	---	+++	Physical Health	Cardiovascular Health
27595	28128	Area of S-central (right hemisphere)	UK Biobank Assessment Centre > Imaging > Brain MRI > T1 structural brain MRI > Freesurfer a2009s	LINEAR	0.00593548317208183	-0.00495174647520244	0.0168227128193661	0.28527	-0.00757985534112806	-0.0184855627067225	0.00332585202446635	0.173113	-0.00808405845985932	-0.018989171777462	0.0028210548577434	0.146235	---	---	+--	Brain Imaging	No-Subcat
25545	26308	Weighted-mean MO in tract anterior thalamic radiation (right)	UK Biobank Assessment Centre > Imaging > Brain MRI > Diffusion brain MRI > dMRI weighted means	LINEAR	0.00652609671434004	-0.0054451837239107	0.0184973771525908	0.285298	0.0112385416554093	-0.000750068303619679	0.0232271516144384	0.0661587	0.0111264137694642	-0.000862797763594506	0.0231156253025229	0.0689228	---	---	+++	Brain Imaging	No-Subcat
26974	28128	Area of parsorbitalis (right hemisphere)	UK Biobank Assessment Centre > Imaging > Brain MRI > T1 structural brain MRI > Freesurfer desikan pial	LINEAR	-0.0058326250175915	-0.0165447947681528	0.00487954473296981	0.285882	-0.000100029127582781	-0.0108307331820647	0.0106306749268991	0.985423	0.000173330703942746	-0.0105568374526278	0.0109034988605133	0.974742	---	---	--+	Brain Imaging	No-Subcat
20004#1483	331009/5921(336930)	Operation code: haemorroidectomy / piles surgery/ banding of piles	UK Biobank Assessment Centre > Verbal interview > Operations	LOGISTIC-BINARY	1.01413317721819	0.98831944623709	1.0406106531986	0.285952	1.02155270245406	0.995585246579798	1.04818718335555	0.104485	1.01855414346103	0.992660138473294	1.04511712822596	0.161684	---	---	+++	Physical Health	Digestive Health
41210#Z918	336239/732(336971)	Operative procedures - secondary OPCS4: Z91.8 Specified vein of upper body NEC	Health-related outcomes > Hospital inpatient > Summary Operations	LOGISTIC-BINARY	0.961251181749411	0.893892640458036	1.03359889658791	0.286069	0.996009408588098	0.926324434864962	1.07084700148759	0.913906	0.990646508279001	0.921348972512581	1.06509907905166	0.799432	---	---	---	Physical Health	Cardiovascular Health
41272#Z918	336239/732(336971)	Operative procedures - OPCS4: Z91.8 Specified vein of upper body NEC	Health-related outcomes > Hospital inpatient > Summary Operations	LOGISTIC-BINARY	0.961251181749411	0.893892640458036	1.03359889658791	0.286069	0.996009408588098	0.926324434864962	1.07084700148759	0.913906	0.990646508279001	0.921348972512581	1.06509907905166	0.799432	---	---	---	Physical Health	Cardiovascular Health
40006#C504	334275/2696(336971)	Type of cancer: ICD10: C50.4 Upper-outer quadrant of breast	Health-related outcomes > Cancer register	LOGISTIC-BINARY	0.979503424663197	0.942913036672033	1.01749061565961	0.286211	0.972070967418312	0.935764733425745	1.00976318860793	0.144571	0.970590539334347	0.934350836330087	1.00822092241967	0.124095	---	---	---	Physical Health	Cancer
25551	26308	Weighted-mean MO in tract corticospinal tract (right)	UK Biobank Assessment Centre > Imaging > Brain MRI > Diffusion brain MRI > dMRI weighted means	LINEAR	-0.0064901069417816	-0.0184235016951525	0.00544328781158931	0.286435	-0.00407692360302394	-0.0160282576922921	0.00787441048624418	0.503739	-0.004312828836613	-0.0162647352221957	0.00763907754896974	0.479397	---	---	---	Brain Imaging	No-Subcat
41246#2500	322742/176(322918)	Treatment speciality of consultant (recoded): Restorative dentistry	Health-related outcomes > Hospital inpatient > Summary Administration	LOGISTIC-BINARY	0.922692429756927	0.795604709133911	1.06973533375983	0.286728	0.858714576122381	0.740174390139817	0.995939070235518	0.0442433	0.871324649356664	0.751233691847087	1.0104206530793	0.0685048	---	---	---	Auxiliary Variables	No-Subcat
131784	336841/130(336971)	Date L66 first reported (cicatricial alopecia [scarring hair loss])	Health-related outcomes > First occurrences > Skin and subcutaneous tissue disorders	LOGISTIC-BINARY	0.910688636274528	0.76646439453235	1.08154032014154	0.286894	0.948926695252659	0.798929426333577	1.1265979575522	0.549897	0.959591515385274	0.808042827828185	1.13925397270649	0.637865	---	---	---	Physical Health	Skin and Soft Tissue
41272#J388	336871/100(336971)	Operative procedures - OPCS4: J38.8 Other specified endoscopic incision of sphincter of Oddi	Health-related outcomes > Hospital inpatient > Summary Operations	LOGISTIC-BINARY	0.898876366397271	0.738457977625127	1.0934673083929	0.287065	0.991979244320481	0.815505451850926	1.20590103615877	0.935682	0.989686829015113	0.813719636286613	1.20322797069208	0.917256	---	---	---	Physical Health	Digestive Health
41246#1280	322576/335(322911)	Treatment speciality of consultant (recoded): Clinical pharmacology	Health-related outcomes > Hospital inpatient > Summary Administration	LOGISTIC-BINARY	1.05972287049475	0.952292512936363	1.17905353543949	0.287075	1.1087113089781	0.99652675790179	1.23329040144421	0.0577318	1.10647070886287	0.994447351564909	1.23096323469301	0.0630569	---	---	+++	Auxiliary Variables	No-Subcat
25526	26308	Weighted-mean MD in tract forceps minor	UK Biobank Assessment Centre > Imaging > Brain MRI > Diffusion brain MRI > dMRI weighted means	LINEAR	0.00629557871352287	-0.00529692924625269	0.0178880866732984	0.287133	0.0109664937357398	-0.000642782031681964	0.0225757695031615	0.0641045	0.00987795157940103	-0.00173203476137233	0.0214879379201744	0.0953984	---	---	+++	Brain Imaging	No-Subcat
130184	330750/6221(336971)	Date B05 first reported (measles)	Health-related outcomes > First occurrences > Certain infectious and parasitic diseases	LOGISTIC-BINARY	1.0137320512079	0.988583570089046	1.0395104718603	0.287187	0.986716883196858	0.962222401465249	1.01182523736149	0.297031	0.98772360749071	0.963209133865729	1.01285583109632	0.335333	---	---	+--	Physical Health	Infectious and Parasitical Diseases
41210#A522	336656/315(336971)	Operative procedures - secondary OPCS4: A52.2 Therapeutic sacral epidural injection	Health-related outcomes > Hospital inpatient > Summary Operations	LOGISTIC-BINARY	1.06168833640331	0.950736899478771	1.18533770665525	0.287355	1.03331025939133	0.925321219590364	1.15366910839429	0.560326	1.02662788902643	0.919333427426552	1.14629306327087	0.640581	---	---	+++	Physical Health	Nervous System
25427	26307	Mean OD in cingulum cingulate gyrus on FA skeleton (left)	UK Biobank Assessment Centre > Imaging > Brain MRI > Diffusion brain MRI > dMRI skeleton	LINEAR	-0.00644456464356399	-0.0183212210955558	0.00543209180842785	0.287532	-0.00218826329549047	-0.0140827302558683	0.00970620366488737	0.718403	-0.00184573107810624	-0.0137407881158618	0.0100493259596493	0.761026	---	---	---	Brain Imaging	No-Subcat
22601#71233339	84322/255(84577)	Job coding: roundsman or woman, van salesperson, ice cream seller, milkman, mobile shop salesperson	Online follow-up > Work environment > Employment history	LOGISTIC-BINARY	1.06911748920755	0.945127337362127	1.20913653850674	0.287538	1.05511816902815	0.933053177407294	1.19294300754247	0.39202	1.05392308509127	0.931968405327251	1.19173659601372	0.402386	---	---	+++	Sociodemographic	No-Subcat
22617#7123	84322/255(84577)	Job code - historical: Roundsmen/women and van salespersons	Online follow-up > Work environment > Employment history	LOGISTIC-BINARY	1.06911748920755	0.945127337362127	1.20913653850674	0.287538	1.05511816902815	0.933053177407294	1.19294300754247	0.39202	1.05392308509127	0.931968405327251	1.19173659601372	0.402386	---	---	+++	Sociodemographic	No-Subcat
25444	26307	Mean ISOVF in splenium of corpus callosum on FA skeleton	UK Biobank Assessment Centre > Imaging > Brain MRI > Diffusion brain MRI > dMRI skeleton	LINEAR	-0.00645886126117013	-0.0183681329975023	0.00545041047516203	0.287786	-0.00433227171018284	-0.0162593170879397	0.00759477366757405	0.476501	-0.00410036852541266	-0.0160280090745963	0.00782727202377101	0.500439	---	---	---	Brain Imaging	No-Subcat
41210#Z697	336779/192(336971)	Operative procedures - secondary OPCS4: Z69.7 Lower end of humerus NEC	Health-related outcomes > Hospital inpatient > Summary Operations	LOGISTIC-BINARY	1.07964908693862	0.937204684555405	1.24332323491415	0.28784	1.06802774176941	0.927140929693413	1.22992227695418	0.36129	1.06720559916192	0.926408962744897	1.22913966637144	0.367193	---	---	+++	Physical Health	Musculoskeletal System
41272#Z697	336779/192(336971)	Operative procedures - OPCS4: Z69.7 Lower end of humerus NEC	Health-related outcomes > Hospital inpatient > Summary Operations	LOGISTIC-BINARY	1.07964908693862	0.937204684555405	1.24332323491415	0.28784	1.06802774176941	0.927140929693413	1.22992227695418	0.36129	1.06720559916192	0.926408962744897	1.22913966637144	0.367193	---	---	+++	Physical Health	Musculoskeletal System
41200#Q111	335931/1040(336971)	Operative procedures - main OPCS4: Q11.1 Vacuum aspiration of products of conception from uterus NEC	Health-related outcomes > Hospital inpatient > Summary Operations	LOGISTIC-BINARY	1.03389423450132	0.972224790599592	1.09941508203151	0.287887	1.02649992211078	0.965190695357317	1.09166275358358	0.405037	1.02886812342284	0.967420110930256	1.0941987896923	0.364975	---	---	+++	Physical Health	Genitourinary Health
41272#X705	336171/800(336971)	Operative procedures - OPCS4: X70.5 Procurement of drugs for chemotherapy for neoplasm for regimens in Band 5	Health-related outcomes > Hospital inpatient > Summary Operations	LOGISTIC-BINARY	1.03833146979863	0.968698771703646	1.11288467346312	0.287945	1.0501349911646	0.979755971990828	1.12548191833809	0.166693	1.04756724099909	0.977344296364634	1.12278003651032	0.189141	---	---	+++	Physical Health	Cancer
131168	336692/279(336971)	Date H27 first reported (other disorders of lens)	Health-related outcomes > First occurrences > Eye and adnexa disorders	LOGISTIC-BINARY	1.06574458845958	0.947525826738715	1.19845444987344	0.288048	1.00900197638188	0.89708433062725	1.13463112391867	0.881126	1.00500833216013	0.893555739286173	1.13020264466615	0.93357	---	---	+++	Physical Health	Eyes
40011#8480	336479/492(336971)	Histology of cancer tumour: Mucinous adenocarcinoma	Health-related outcomes > Cancer register	LOGISTIC-BINARY	0.953139790759534	0.872321337258057	1.04131395899133	0.288051	0.98497788619235	0.901639512668986	1.07588730839413	0.737017	0.97518359748084	0.892696385094301	1.06520927717271	0.577159	---	---	---	Physical Health	Cancer
20277#3512	216698/114(216812)	Job code at visit: Aircraft pilots and flight engineers	UK Biobank Assessment Centre > Verbal interview > Employment	LOGISTIC-BINARY	1.10468695071724	0.919039615933241	1.32702988292068	0.288083	1.11705481659691	0.929341895066465	1.34188491267622	0.237531	1.11395726156145	0.926668489080258	1.33860372336055	0.250055	---	---	+++	Sociodemographic	No-Subcat
27492	28128	Volume of G-front-sup (left hemisphere)	UK Biobank Assessment Centre > Imaging > Brain MRI > T1 structural brain MRI > Freesurfer a2009s	LINEAR	-0.00557452182038712	-0.0158603402507072	0.00471129660993291	0.288122	-0.00889617063382558	-0.0191992587786536	0.00140691751100241	0.0905812	-0.00891194436087939	-0.0192145161696423	0.00139062744788356	0.0899948	---	---	---	Brain Imaging	No-Subcat
41272#L878	336865/106(336971)	Operative procedures - OPCS4: L87.8 Other specified other operations on varicose vein of leg	Health-related outcomes > Hospital inpatient > Summary Operations	LOGISTIC-BINARY	1.10824602360571	0.916524355759214	1.3392492806149	0.288133	1.0632043255784	0.87923356324723	1.28493497922822	0.526614	1.07202267616643	0.886544881857907	1.29583907260092	0.472629	---	---	+++	Physical Health	Cardiovascular Health
93	28944	Systolic blood pressure, manual reading	UK Biobank Assessment Centre > Physical measures > Blood pressure	LINEAR	0.00583643206352709	-0.00493781698895672	0.0166106811160109	0.288353	0.00725777846036127	-0.00352499231318365	0.0180405492339062	0.187083	0.00709922827226356	-0.00367827612278745	0.0178767326673146	0.19668	---	---	+++	Physical Health	Cardiovascular Health
41200#S442	336812/159(336971)	Operative procedures - main OPCS4: S44.2 Removal of metal from skin NEC	Health-related outcomes > Hospital inpatient > Summary Operations	LOGISTIC-BINARY	0.918866477701796	0.785797647002493	1.07405535513383	0.288501	0.984486657042797	0.84214167496295	1.15045014584933	0.844247	0.983585055993751	0.841440742574857	1.14946032093748	0.835231	---	---	---	Physical Health	Skin and Soft Tissue
41272#S089	336666/305(336971)	Operative procedures - OPCS4: S08.9 Unspecified curettage of lesion of skin	Health-related outcomes > Hospital inpatient > Summary Operations	LOGISTIC-BINARY	0.940782126188986	0.840396795133523	1.05294074605932	0.288559	0.948435365056098	0.847370933024782	1.06133647905599	0.356661	0.945690124391374	0.844990045556969	1.05824839128971	0.330727	---	---	---	Physical Health	Skin and Soft Tissue
41210#W153	336000/971(336971)	Operative procedures - secondary OPCS4: W15.3 Osteotomy of first metatarsal bone NEC	Health-related outcomes > Hospital inpatient > Summary Operations	LOGISTIC-BINARY	1.03467500517808	0.971496309724745	1.10189478428205	0.288731	0.991611444600388	0.931040018012538	1.05606010648224	0.793261	0.994088794795239	0.933385347115809	1.0586998012276	0.853638	---	---	+--	Physical Health	Musculoskeletal System
22617#6122	83748/829(84577)	Job code - historical: Childminders and related occupations	Online follow-up > Work environment > Employment history	LOGISTIC-BINARY	1.03792236144292	0.968895986819567	1.11178604311143	0.28885	1.06263432182777	0.991685908279496	1.13858436022297	0.0847024	1.05790698635011	0.98728300470105	1.13353583040121	0.110169	---	---	+++	Sociodemographic	No-Subcat
27277	28128	Mean thickness of lingual (right hemisphere)	UK Biobank Assessment Centre > Imaging > Brain MRI > T1 structural brain MRI > Freesurfer DKT	LINEAR	0.00629678689693248	-0.00533957405529458	0.0179331478491595	0.288862	0.0109946793669744	-0.000661103214119486	0.0226504619480683	0.0644861	0.011616164936151	-3.89532028621294e-05	0.0232712830751641	0.0507706	---	---	+++	Brain Imaging	No-Subcat
25682	26307	Weighted-mean OD in tract cingulate gyrus part of cingulum (right)	UK Biobank Assessment Centre > Imaging > Brain MRI > Diffusion brain MRI > dMRI weighted means	LINEAR	-0.00651223171324591	-0.018547391219162	0.00552292779267022	0.288888	-0.00733298614879742	-0.0193858961491166	0.00471992385152172	0.233077	-0.00810322674861559	-0.0201566540175885	0.00395020052035734	0.187617	---	---	---	Brain Imaging	No-Subcat
41210#A843	336799/172(336971)	Operative procedures - secondary OPCS4: A84.3 Nerve conduction studies	Health-related outcomes > Hospital inpatient > Summary Operations	LOGISTIC-BINARY	1.08405396828888	0.933673787700782	1.25821153079173	0.288894	1.16644690899806	1.00508045171708	1.35321745957503	0.0424244	1.16882065461867	1.00698944934047	1.35634033671127	0.0400406	---	---	+++	Physical Health	Nervous System
6383	23265	Number of puzzles attempted	UK Biobank Assessment Centre > Cognitive function > Tower rearranging	ORDERED-LOGISTIC	1.01224735674163	0.98972813588475	1.0352789559877	0.288929	1.01322185448912	0.990705274289162	1.03625018767663	0.251982	1.01382720086362	0.991290402777568	1.03687636875226	0.2312	---	---	+++	Brain/Cognition	No-Subcat
6148#1	106927/2104(109031)	Eye problems/disorders: Diabetes related eye disease	UK Biobank Assessment Centre > Touchscreen > Health and medical history > Eyesight	LOGISTIC-BINARY	1.02368558308868	0.980312660672658	1.06894854304121	0.289084	1.0502911691562	1.00586182644943	1.09665802611957	0.0260403	1.05086448196913	1.00639233759053	1.09728706750125	0.0245022	---	---	+++	Physical Health	Eyes
20277#5224	216626/186(216812)	Job code at visit: Precision instrument makers and repairers	UK Biobank Assessment Centre > Verbal interview > Employment	LOGISTIC-BINARY	1.08075175863369	0.93598206460043	1.24749473980886	0.289341	1.06277244823343	0.920234873124109	1.22701130926365	0.406825	1.0762515841757	0.931898928392505	1.24274140592009	0.316962	---	---	+++	Sociodemographic	No-Subcat
26726	28128	Area of entorhinal (left hemisphere)	UK Biobank Assessment Centre > Imaging > Brain MRI > T1 structural brain MRI > Freesurfer desikan white	LINEAR	-0.00610055781756167	-0.0173866515213155	0.00518553588619215	0.28939	-0.00238829265485232	-0.0136938759418055	0.00891729063210084	0.678835	-0.00322925398500592	-0.0145342442313204	0.00807573626130856	0.575562	---	---	---	Brain Imaging	No-Subcat
41272#K751	332509/4462(336971)	Operative procedures - OPCS4: K75.1 Percutaneous transluminal balloon angioplasty and insertion of 1-2 drug-eluting stents into coronary artery	Health-related outcomes > Hospital inpatient > Summary Operations	LOGISTIC-BINARY	1.01617039534184	0.986425505537326	1.04679821994123	0.289818	1.05528523146634	1.02446436878658	1.08702016839975	0.000372419	1.05488469840114	1.02406543985446	1.08662371503292	0.000411935	---	-++	+++	Physical Health	Cardiovascular Health
41210#Z294	336448/523(336971)	Operative procedures - secondary OPCS4: Z29.4 Colorectal	Health-related outcomes > Hospital inpatient > Summary Operations	LOGISTIC-BINARY	0.954671706674048	0.875999386113828	1.04028660892281	0.290089	0.992197597614766	0.910571436047748	1.08101080170848	0.857969	0.984567009258125	0.903587238098014	1.07271975844622	0.722331	---	---	---	Physical Health	Digestive Health
41272#Z294	336448/523(336971)	Operative procedures - OPCS4: Z29.4 Colorectal	Health-related outcomes > Hospital inpatient > Summary Operations	LOGISTIC-BINARY	0.954671706674048	0.875999386113828	1.04028660892281	0.290089	0.992197597614766	0.910571436047748	1.08101080170848	0.857969	0.984567009258125	0.903587238098014	1.07271975844622	0.722331	---	---	---	Physical Health	Digestive Health
41210#Q171	336567/404(336971)	Operative procedures - secondary OPCS4: Q17.1 Endoscopic resection of lesion of uterus	Health-related outcomes > Hospital inpatient > Summary Operations	LOGISTIC-BINARY	1.05392048546729	0.956037154082536	1.16164577453531	0.290598	1.01090063089432	0.916884181014737	1.11440331122255	0.827557	1.0142001488569	0.919892321834483	1.11807991313561	0.776959	---	---	+++	Physical Health	Genitourinary Health
41200#H093	336865/106(336971)	Operative procedures - main OPCS4: H09.3 Left hemicolectomy and anastomosis NEC	Health-related outcomes > Hospital inpatient > Summary Operations	LOGISTIC-BINARY	0.902315970633683	0.745478180111963	1.09156662124324	0.290691	0.922886148949202	0.762830166353075	1.11589869519388	0.408238	0.915436610060472	0.756833928255953	1.10687005291582	0.362247	---	---	---	Physical Health	Digestive Health
41200#J131	336837/134(336971)	Operative procedures - main OPCS4: J13.1 Percutaneous transvascular biopsy of lesion of liver	Health-related outcomes > Hospital inpatient > Summary Operations	LOGISTIC-BINARY	0.912589057345085	0.76996119077979	1.0811269847409	0.290802	0.936303451551501	0.790185768983446	1.1089225614145	0.446472	0.934523334654646	0.788825019198429	1.10678785507467	0.433156	---	---	---	Physical Health	Digestive Health
41272#T811	336844/127(336971)	Operative procedures - OPCS4: T81.1 Percutaneous biopsy of muscle	Health-related outcomes > Hospital inpatient > Summary Operations	LOGISTIC-BINARY	1.0981410413173	0.922770256626975	1.30614389990785	0.290886	1.09815303576522	0.922936953742823	1.30596382978006	0.290388	1.10478684901981	0.928484724320646	1.31413015034292	0.260796	---	---	+++	Physical Health	Skin and Soft Tissue
22601#22153070	84322/255(84577)	Job coding: dentist, dental surgeon, orthodontist, periodontist	Online follow-up > Work environment > Employment history	LOGISTIC-BINARY	1.06848456367424	0.944752973920553	1.20813059636912	0.290946	0.963649780161691	0.851925571353659	1.08981718512114	0.555565	0.958709232715109	0.84762415456922	1.08423842110964	0.501926	---	---	+--	Sociodemographic	No-Subcat
22617#2215	84322/255(84577)	Job code - historical: Dental practitioners	Online follow-up > Work environment > Employment history	LOGISTIC-BINARY	1.06848456367424	0.944752973920553	1.20813059636912	0.290946	0.963649780161691	0.851925571353659	1.08981718512114	0.555565	0.958709232715109	0.84762415456922	1.08423842110964	0.501926	---	---	+--	Sociodemographic	No-Subcat
41210#Y561	336856/115(336971)	Operative procedures - secondary OPCS4: Y56.1 Harvest of random pattern flap of skin from head	Health-related outcomes > Hospital inpatient > Summary Operations	LOGISTIC-BINARY	0.905970730450376	0.754028958212824	1.0879366514034	0.291035	0.860368999690707	0.716321681822954	1.0328196594176	0.107161	0.861730072250573	0.717706880671684	1.03427428800514	0.110385	---	---	---	Physical Health	General Health and Miscellaneous
41272#Y561	336856/115(336971)	Operative procedures - OPCS4: Y56.1 Harvest of random pattern flap of skin from head	Health-related outcomes > Hospital inpatient > Summary Operations	LOGISTIC-BINARY	0.905970730450376	0.754028958212824	1.0879366514034	0.291035	0.860368999690707	0.716321681822954	1.0328196594176	0.107161	0.861730072250573	0.717706880671684	1.03427428800514	0.110385	---	---	---	Physical Health	General Health and Miscellaneous
22617#3112	83690/887(84577)	Job code - historical: Electrical/electronics technicians	Online follow-up > Work environment > Employment history	LOGISTIC-BINARY	1.03655309311063	0.969701550407285	1.10796227426302	0.291036	1.08681099275408	1.01696862918752	1.16140884880198	0.014002	1.07965286226543	1.01020970367398	1.15385907794534	0.0238418	---	---	+++	Sociodemographic	No-Subcat
41210#Z902	336628/343(336971)	Operative procedures - secondary OPCS4: Z90.2 Hip NEC	Health-related outcomes > Hospital inpatient > Summary Operations	LOGISTIC-BINARY	1.05862249274895	0.952305919705136	1.17660559541081	0.291044	1.10749821102572	0.996501109767111	1.23064110003773	0.0578933	1.10631773266298	0.995380554361196	1.2294834869258	0.0607835	---	---	+++	Physical Health	General Health and Miscellaneous
41272#Z902	336628/343(336971)	Operative procedures - OPCS4: Z90.2 Hip NEC	Health-related outcomes > Hospital inpatient > Summary Operations	LOGISTIC-BINARY	1.05862249274895	0.952305919705136	1.17660559541081	0.291044	1.10749821102572	0.996501109767111	1.23064110003773	0.0578933	1.10631773266298	0.995380554361196	1.2294834869258	0.0607835	---	---	+++	Physical Health	General Health and Miscellaneous
41272#L635	336852/119(336971)	Operative procedures - OPCS4: L63.5 Percutaneous transluminal insertion of stent into femoral artery	Health-related outcomes > Hospital inpatient > Summary Operations	LOGISTIC-BINARY	1.10152751932727	0.920252993708885	1.31779640369414	0.29113	1.18365132500718	0.989815854858143	1.41465944566136	0.0642169	1.18366836965367	0.989673578966472	1.41518641318651	0.0645766	---	---	+++	Physical Health	Cardiovascular Health
41272#U328	336818/153(336971)	Operative procedures - OPCS4: U32.8 Other specified diagnostic blood tests	Health-related outcomes > Hospital inpatient > Summary Operations	LOGISTIC-BINARY	0.918063548925197	0.783122177373466	1.0758246984105	0.291261	0.919556354779369	0.784387949584241	1.07760500128676	0.300589	0.927979624547123	0.791726985263695	1.08741504397985	0.355823	---	---	---	Physical Health	General Health and Miscellaneous
20004#1370	334553/2377(336930)	Operation code: mammoplasty/cosmetic operation on breast	UK Biobank Assessment Centre > Verbal interview > Operations	LOGISTIC-BINARY	1.02201079005432	0.981489333100896	1.06417897402264	0.291376	1.032468557826	0.991502515822935	1.07510328533836	0.121798	1.03266455873771	0.991682402873981	1.07532581989764	0.119715	---	---	+++	Physical Health	Endocrine and Metabolic System
41210#Y753	336205/766(336971)	Operative procedures - secondary OPCS4: Y75.3 Robotic minimal access approach to abdominal cavity	Health-related outcomes > Hospital inpatient > Summary Operations	LOGISTIC-BINARY	0.962383773528584	0.896179381261179	1.03338977885953	0.291413	0.95227894178648	0.886775557803437	1.02252905706878	0.178423	0.950512830814129	0.885167906051219	1.02061955401005	0.162338	---	---	---	Physical Health	General Health and Miscellaneous
41272#Y753	336205/766(336971)	Operative procedures - OPCS4: Y75.3 Robotic minimal access approach to abdominal cavity	Health-related outcomes > Hospital inpatient > Summary Operations	LOGISTIC-BINARY	0.962383773528584	0.896179381261179	1.03338977885953	0.291413	0.95227894178648	0.886775557803437	1.02252905706878	0.178423	0.950512830814129	0.885167906051219	1.02061955401005	0.162338	---	---	---	Physical Health	General Health and Miscellaneous
22416	6074	Total lean tissue volume	UK Biobank Assessment Centre > Imaging > Abdominal MRI > Abdominal composition	LINEAR	0.00863470824921638	-0.00741505675879671	0.0246844732572295	0.291621	0.00652025207381053	-0.00951757714766866	0.0225580812952897	0.425487	0.0065871223619738	-0.00946669465767567	0.0226409393816233	0.421219	---	---	+++	Physical Health	Body Composition and Fitness
20003#1141195232	336696/234(336930)	Treatment/medication code: budesonide+formoterol	UK Biobank Assessment Centre > Verbal interview > Medications	LOGISTIC-BINARY	1.07129303250488	0.942441312849343	1.2174274703474	0.291693	1.05664354366654	0.929585447907604	1.20073983854749	0.39877	1.05214855383985	0.925617047014732	1.19576466765149	0.43648	---	---	+++	Physical Health	Respiratory Health
41245#1230	322193/13438(335631)	Main speciality of consultant (recoded): Dermatology	Health-related outcomes > Hospital inpatient > Summary Administration	LOGISTIC-BINARY	1.00935744830673	0.992029418740829	1.02698375400978	0.291729	1.01572023921745	0.998296840307445	1.03344348000986	0.0772126	1.01692122885573	0.99947679826522	1.03466752449042	0.0573238	---	---	+++	Auxiliary Variables	No-Subcat
26851	28128	Area of superiortemporal (right hemisphere)	UK Biobank Assessment Centre > Imaging > Brain MRI > T1 structural brain MRI > Freesurfer desikan white	LINEAR	-0.00566144355291502	-0.0161866928124101	0.0048638057065801	0.291758	-0.0102824369523152	-0.0208252065510684	0.000260332646438021	0.0559314	-0.0088828138837199	-0.0194252309494215	0.00165960318198172	0.0986488	---	---	---	Brain Imaging	No-Subcat
40011#9680	336437/534(336971)	Histology of cancer tumour: Malignant lymphoma, large B-cell, diffuse	Health-related outcomes > Cancer register	LOGISTIC-BINARY	1.04675710590466	0.961439849851919	1.13951296353537	0.291806	1.0312412000036	0.947296292964036	1.12249481922919	0.477323	1.04010980308037	0.955457457123832	1.13217859893055	0.363688	---	---	+++	Physical Health	Cancer
22601#81392801	84439/138(84577)	Job coding: other assembler, routine operative	Online follow-up > Work environment > Employment history	LOGISTIC-BINARY	1.0936442257754	0.925734805300126	1.29138727175489	0.291833	1.00162267701982	0.847638692341648	1.18313485742437	0.984794	1.00650558937017	0.851836037471165	1.18899859275018	0.93924	---	---	+++	Sociodemographic	No-Subcat
27357	28128	Area of G-precentral (left hemisphere)	UK Biobank Assessment Centre > Imaging > Brain MRI > T1 structural brain MRI > Freesurfer a2009s	LINEAR	0.0057202993457234	-0.00491874230884959	0.0163593410002964	0.291956	0.0027473569556147	-0.00791003875564273	0.0134047526668721	0.613367	0.00274745462993342	-0.00790940896297975	0.0134043182228466	0.613337	---	---	+++	Brain Imaging	No-Subcat
22672	32693	Maximum carotid IMT (intima-medial thickness) at 120 degrees	UK Biobank Assessment Centre > Physical measures > Carotid ultrasound	LINEAR	-0.00541292688564936	-0.0154876886470013	0.00466183487570262	0.292312	-0.00462984737456813	-0.0147304339670716	0.00547073921793532	0.368963	-0.00567504812715758	-0.0157772136010349	0.00442711734671978	0.27087	---	---	---	Physical Health	Cardiovascular Health
41272#E368	336796/175(336971)	Operative procedures - OPCS4: E36.8 Other specified diagnostic endoscopic examination of larynx	Health-related outcomes > Hospital inpatient > Summary Operations	LOGISTIC-BINARY	1.0827631659608	0.933595158980848	1.25531485291629	0.292436	1.08767458472626	0.937997605416706	1.2607764668549	0.265243	1.09557217593853	0.944778114111007	1.27014057692648	0.226589	---	---	+++	Physical Health	Respiratory Health
20003#1140874014	336814/116(336930)	Treatment/medication code: metronidazole	UK Biobank Assessment Centre > Verbal interview > Medications	LOGISTIC-BINARY	1.10240114123443	0.919165806846757	1.32147007415427	0.292501	1.15118626616366	0.960064165635139	1.37963929276547	0.127976	1.14442270804375	0.954274124834108	1.37202083314977	0.145286	---	---	+++	Physical Health	Infectious and Parasitical Diseases
23044	6463	UreA antigen for Helicobacter pylori	Biological samples > Assay results > Blood assays > Infectious Diseases > Infectious Disease Antigens	LINEAR	0.0130504803283303	-0.0112563476232442	0.0373573082799047	0.292603	0.0149695022628095	-0.00966565466513482	0.0396046591907539	0.233622	0.0139951329215207	-0.0106546590340574	0.0386449248770988	0.265752	---	---	+++	Physical Health	Infectious and Parasitical Diseases
25352	26307	Mean ICVF in medial lemniscus on FA skeleton (right)	UK Biobank Assessment Centre > Imaging > Brain MRI > Diffusion brain MRI > dMRI skeleton	LINEAR	0.00622532421659138	-0.00537433908383424	0.017824987517017	0.292844	-0.00576810800052996	-0.0173849803905836	0.00584876438952363	0.330452	-0.00594053046845219	-0.0175579581891874	0.00567689725228297	0.316224	---	---	+--	Brain Imaging	No-Subcat
41200#P054	336190/781(336971)	Operative procedures - main OPCS4: P05.4 Excision of lesion of vulva NEC	Health-related outcomes > Hospital inpatient > Summary Operations	LOGISTIC-BINARY	1.03831750437977	0.967936382110197	1.11373181915702	0.293468	1.01472954546134	0.945878415235645	1.0885154161388	0.683211	1.01344052185071	0.944675498980617	1.08716332631837	0.709497	---	---	+++	Physical Health	Genitourinary Health
23235	3722	Total BMC (bone mineral content)	UK Biobank Assessment Centre > Imaging > DXA assessment > Bone size, mineral and density by DXA	LINEAR	0.0115419484295181	-0.00999885450131759	0.0330827513603538	0.293544	0.0128622804019633	-0.00850406757164435	0.0342286283755708	0.237973	0.0130248451862986	-0.00836542600916014	0.0344151163817573	0.232617	---	---	+++	Physical Health	Musculoskeletal System
41272#T598	336835/136(336971)	Operative procedures - OPCS4: T59.8 Other specified excision of ganglion	Health-related outcomes > Hospital inpatient > Summary Operations	LOGISTIC-BINARY	1.09398527245582	0.924926496535046	1.29335111064109	0.293623	1.01378522677851	0.856908689700404	1.19885178513754	0.873019	1.02079249700059	0.862900534131362	1.20723420058367	0.810146	---	---	+++	Physical Health	Skin and Soft Tissue
27574	28128	Area of G-orbital (right hemisphere)	UK Biobank Assessment Centre > Imaging > Brain MRI > T1 structural brain MRI > Freesurfer a2009s	LINEAR	-0.00546404140138995	-0.015666756796474	0.00473867399369407	0.293865	0.00151758585259384	-0.00870276029730649	0.0117379320024942	0.771022	0.000988893299888896	-0.00923095142290817	0.011208738022686	0.849578	---	---	-++	Brain Imaging	No-Subcat
40013#1809	336564/407(336971)	Type of cancer: ICD9: 1809 Malignant neoplasm of cervix uteri, unspecified	Health-related outcomes > Cancer register	LOGISTIC-BINARY	1.05340590147115	0.955817703554741	1.16080606314832	0.293881	1.06890205504488	0.969937724035595	1.17781670736587	0.178603	1.07218382021931	0.972886241754488	1.1815344012566	0.15969	---	---	+++	Physical Health	Cancer
132270	336771/200(336971)	Date O73 first reported (retained placenta and membranes, without haemorrhage)	Health-related outcomes > First occurrences > Pregnancy, childbirth and the puerperium	LOGISTIC-BINARY	1.07703411944128	0.937472150560519	1.23689089768444	0.293927	1.07021372875313	0.931157907865757	1.22974182529683	0.338901	1.06011018275023	0.922348313937368	1.2182855745551	0.410946	---	---	+++	Physical Health	Reproductive Health
41210#X722	334487/2484(336971)	Operative procedures - secondary OPCS4: X72.2 Delivery of complex parenteral chemotherapy for neoplasm at first attendance	Health-related outcomes > Hospital inpatient > Summary Operations	LOGISTIC-BINARY	1.02138549205854	0.9817835283201	1.06255822746592	0.294131	1.02028753119008	0.980767414808875	1.06137369678441	0.318869	1.01988539261021	0.9803801417034	1.06096555348081	0.328523	---	---	+++	Physical Health	Cardiovascular Health
2395-1	49378/154541	Hair/balding pattern	UK Biobank Assessment Centre > Touchscreen > Sex-specific factors > Male-specific factors	MULTINOMIAL-LOGISTIC	0	0	0	0.29438	0	0	0	0.566853	0	0	0	0.544145	---	---	---	Physical Health	Reproductive Health
27426	28128	Mean thickness of G-orbital (left hemisphere)	UK Biobank Assessment Centre > Imaging > Brain MRI > T1 structural brain MRI > Freesurfer a2009s	LINEAR	0.00615456754399028	-0.00535103523924716	0.0176601703272277	0.294432	0.00267255858473218	-0.00885290088117631	0.0141980180506407	0.649471	0.0032261549646418	-0.00829870967784274	0.0147510196071263	0.583232	---	---	+++	Brain Imaging	No-Subcat
41272#E135	336867/104(336971)	Operative procedures - OPCS4: E13.5 Closure of fistula between maxillary antrum and mouth	Health-related outcomes > Hospital inpatient > Summary Operations	LOGISTIC-BINARY	0.901958940630294	0.743509003247233	1.09354043148139	0.294445	0.91440475671453	0.753960766347617	1.10836663160998	0.36264	0.931628400685964	0.768392645470034	1.12913403608829	0.470753	---	---	---	Physical Health	Respiratory Health
40006#C833	336432/539(336971)	Type of cancer: ICD10: C83.3 Large cell (diffuse)	Health-related outcomes > Cancer register	LOGISTIC-BINARY	1.0462657842911	0.961371691588743	1.13852583014849	0.294525	1.03016441758696	0.946678691306977	1.12088417022598	0.490403	1.03860449365494	0.954449104243825	1.13009753777832	0.379419	---	---	+++	Physical Health	Cancer
5160	68215	3mm regularity index (right)	UK Biobank Assessment Centre > Physical measures > Eye measures > Autorefraction	LINEAR	0.00394157345265422	-0.00342950887730781	0.0113126557826163	0.294606	0.00229348397023814	-0.00504373668100516	0.00963070462148144	0.540103	0.00276217672502631	-0.00457239559112304	0.0100967490411757	0.460438	---	---	+++	Physical Health	Eyes
26508	28128	Mean intensity of Optic-Chiasm (whole brain)	UK Biobank Assessment Centre > Imaging > Brain MRI > T1 structural brain MRI > Freesurfer ASEG	LINEAR	-0.0062414125881874	-0.0179138185368498	0.00543099336047495	0.294616	-0.00732138241036377	-0.0190136623525833	0.00437089753185574	0.21971	-0.00752466579237557	-0.0192163442785976	0.0041670126938465	0.20715	---	---	---	Brain Imaging	No-Subcat
41249#2009	335773/633(336406)	Methods of admission to hospital (recoded): Emergency admission: Home accident	Health-related outcomes > Hospital inpatient > Summary Administration	LOGISTIC-BINARY	1.04258545701223	0.964313768157499	1.12712724452092	0.294701	0.990845911126136	0.916370694950847	1.07129599770632	0.817482	0.987576959934032	0.913363163334127	1.06777419148381	0.753728	---	---	+--	Auxiliary Variables	No-Subcat
41272#W753	336834/137(336971)	Operative procedures - OPCS4: W75.3 Open repair of extra-articular ligament NEC	Health-related outcomes > Hospital inpatient > Summary Operations	LOGISTIC-BINARY	1.09347788111456	0.92489559641437	1.29217893281027	0.294863	1.10637298780565	0.93579581300024	1.3074543572769	0.236093	1.09106701843968	0.922761452631395	1.2897090439624	0.307522	---	---	+++	Physical Health	Musculoskeletal System
23230	3722	Legs BMC (bone mineral content)	UK Biobank Assessment Centre > Imaging > DXA assessment > Bone size, mineral and density by DXA	LINEAR	0.0111392266571779	-0.00971032859970597	0.0319887819140618	0.294944	0.0100747706177463	-0.0106072518541909	0.0307567930896835	0.339608	0.011033802373395	-0.00967096567986312	0.0317385704266532	0.296171	---	---	+++	Physical Health	Musculoskeletal System
20132	83414	Number of incorrect matches in round	Online follow-up > Cognitive function online > Pairs matching	LINEAR	0.00358263464631974	-0.00312197196217809	0.0102872412548176	0.29495	0.00146385328197043	-0.00524852066536883	0.00817622722930969	0.66906	0.00120937466567281	-0.00550450140923035	0.00792325074057597	0.724048	---	---	+++	Brain/Cognition	No-Subcat
41272#H468	336770/201(336971)	Operative procedures - OPCS4: H46.8 Other specified other operations on rectum	Health-related outcomes > Hospital inpatient > Summary Operations	LOGISTIC-BINARY	0.928620798657956	0.808324123492725	1.0665152850216	0.29497	0.925957734813934	0.806115922475328	1.06331549475853	0.276176	0.9194606303207	0.800562219655294	1.05583147038181	0.23433	---	---	---	Physical Health	Digestive Health
41272#J132	335309/1662(336971)	Operative procedures - OPCS4: J13.2 Percutaneous biopsy of lesion of liver NEC	Health-related outcomes > Hospital inpatient > Summary Operations	LOGISTIC-BINARY	1.02608141583201	0.977782063752639	1.07672787057397	0.295092	1.04125666130789	0.992285550994246	1.09260519431232	0.0998669	1.03957649218468	0.990672940970367	1.09086944201456	0.114297	---	---	+++	Physical Health	Digestive Health
41272#K668	336406/565(336971)	Operative procedures - OPCS4: K66.8 Other specified other operations on heart	Health-related outcomes > Hospital inpatient > Summary Operations	LOGISTIC-BINARY	1.0450485097979	0.962225644069505	1.13487282220673	0.295254	0.998833288654036	0.919655471538983	1.08470912267991	0.977883	0.999928745888263	0.920681502483636	1.0859213706927	0.99865	---	---	+--	Physical Health	Cardiovascular Health
41272#T252	335829/1142(336971)	Operative procedures - OPCS4: T25.2 Primary repair of incisional hernia using insert of prosthetic material	Health-related outcomes > Hospital inpatient > Summary Operations	LOGISTIC-BINARY	1.03151207927664	0.973255211747702	1.09319724955847	0.295282	1.04947628935356	0.990279570632635	1.11215277644048	0.102898	1.04318449412175	0.984323519410985	1.10552844943799	0.153535	---	---	+++	Physical Health	Skin and Soft Tissue
22601#35343267	83779/798(84577)	Job coding: financial adviser/agent/consultant, investment analyst, mortgage consultant, financier, pension advisor	Online follow-up > Work environment > Employment history	LOGISTIC-BINARY	0.963391067408974	0.898316940749086	1.03310772742628	0.295632	0.935566764478949	0.872390981715816	1.00325316635438	0.0617364	0.932289869564818	0.869372890441779	0.99972380168779	0.0491337	---	---	---	Sociodemographic	No-Subcat
22617#3534	83779/798(84577)	Job code - historical: Finance and investment analysts/advisers	Online follow-up > Work environment > Employment history	LOGISTIC-BINARY	0.963391067408974	0.898316940749086	1.03310772742628	0.295632	0.935566764478949	0.872390981715816	1.00325316635438	0.0617364	0.932289869564818	0.869372890441779	0.99972380168779	0.0491337	---	---	---	Sociodemographic	No-Subcat
22332	17752	QTC interval	UK Biobank Assessment Centre > Physical measures > ECG at rest, 12-lead	LINEAR	0.00751962823635039	-0.00657544061169677	0.0216146970843976	0.295714	0.00813402787958656	-0.0060634752468343	0.0223315310060074	0.261462	0.00872280359053358	-0.00547475681689728	0.0229203639979644	0.228505	---	---	+++	Physical Health	Cardiovascular Health
41272#F095	335494/1477(336971)	Operative procedures - OPCS4: F09.5 Surgical removal of retained root of tooth	Health-related outcomes > Hospital inpatient > Summary Operations	LOGISTIC-BINARY	1.02766506970399	0.976391694982001	1.08158661516011	0.295805	1.02977002671783	0.978431651658129	1.08375835278321	0.260693	1.0267719694067	0.97557539403837	1.08062798230387	0.311222	---	---	+++	Physical Health	Dental and Mouth
25273	26308	Mean L2 in superior corona radiata on FA skeleton (left)	UK Biobank Assessment Centre > Imaging > Brain MRI > Diffusion brain MRI > dMRI skeleton	LINEAR	0.00624333221655327	-0.00546194084847537	0.0179486052815819	0.295825	0.0140439791774842	0.00232224937842169	0.0257657089765466	0.0188631	0.0127024670055053	0.000979940219630311	0.0244249937913803	0.0336875	---	---	+++	Brain Imaging	No-Subcat
23241	3722	Trunk BMD (bone mineral density)	UK Biobank Assessment Centre > Imaging > DXA assessment > Bone size, mineral and density by DXA	LINEAR	0.0145160881490983	-0.012706190787788	0.0417383670859846	0.29587	0.0100201469074256	-0.016984772278651	0.0370250660935022	0.466978	0.0106888726467738	-0.01634613928093	0.0377238845744776	0.43829	---	---	+++	Physical Health	Musculoskeletal System
41249#6000	336157/252(336409)	Methods of admission to hospital (recoded): Deferred admission	Health-related outcomes > Hospital inpatient > Summary Administration	LOGISTIC-BINARY	1.06787628951197	0.943968346383713	1.20780624835694	0.296266	1.01862245904236	0.900294626871968	1.15229597143303	0.769461	1.02380775150028	0.904896903265415	1.15822493911967	0.70864	---	---	+++	Auxiliary Variables	No-Subcat
41272#K635	335949/1022(336971)	Operative procedures - OPCS4: K63.5 Coronary arteriography using single catheter	Health-related outcomes > Hospital inpatient > Summary Operations	LOGISTIC-BINARY	0.967713073138949	0.909883889332703	1.02915419694916	0.296276	0.992500980772382	0.933319310882389	1.05536861042785	0.810261	0.992690521306288	0.933514528210695	1.05557394480517	0.814964	---	---	---	Physical Health	Cardiovascular Health
26860	28128	Mean thickness of cuneus (right hemisphere)	UK Biobank Assessment Centre > Imaging > Brain MRI > T1 structural brain MRI > Freesurfer desikan white	LINEAR	0.00619664804557184	-0.00543267503281287	0.0178259711239565	0.296307	0.00810426777091099	-0.00354478117783201	0.019753316719654	0.172701	0.00887945919694321	-0.00276893083371639	0.0205278492276028	0.135154	---	---	+++	Brain Imaging	No-Subcat
22617#1161	84123/454(84577)	Job code - historical: Transport and distribution managers	Online follow-up > Work environment > Employment history	LOGISTIC-BINARY	1.05047554071827	0.957693123535197	1.15212464161397	0.296328	1.05518448895897	0.962071228775417	1.1572083050441	0.254216	1.06291995285682	0.969079923995669	1.16580638536483	0.195595	---	---	+++	Sociodemographic	No-Subcat
131384	336290/681(336971)	Date I72 first reported (other aneurysm)	Health-related outcomes > First occurrences > Circulatory system disorders	LOGISTIC-BINARY	1.04089653590126	0.965400228174576	1.12219093216969	0.296463	1.02737877305951	0.95292227196017	1.10754832823927	0.481342	1.02715855492681	0.952720324739935	1.10734465482711	0.484909	---	---	+++	Physical Health	Cardiovascular Health
20003#1140867888	335814/1116(336930)	Treatment/medication code: paroxetine	UK Biobank Assessment Centre > Verbal interview > Medications	LOGISTIC-BINARY	1.03175609424909	0.972895317201603	1.09411793051646	0.296646	1.09051899139442	1.028407049701	1.15632150557157	0.00375991	1.0918326313545	1.02961122548105	1.15777695239101	0.00332798	---	-++	+++	Mental Health	Depression
20003#1141171646	336252/678(336930)	Treatment/medication code: pioglitazone	UK Biobank Assessment Centre > Verbal interview > Medications	LOGISTIC-BINARY	1.04099017240804	0.965251001958962	1.12256899204177	0.29695	1.0732712193466	0.995354867158238	1.15718032616827	0.0657565	1.07291959738956	0.995004993133427	1.15686737657631	0.0671646	---	---	+++	Physical Health	Endocrine and Metabolic System
41272#F121	335973/998(336971)	Operative procedures - OPCS4: F12.1 Apicectomy of tooth	Health-related outcomes > Hospital inpatient > Summary Operations	LOGISTIC-BINARY	1.03361319579589	0.971319100768583	1.09983707053244	0.296987	1.03213449708142	0.969942456389331	1.09825109013132	0.318301	1.03446458382582	0.972128270371894	1.10075935460451	0.28514	---	---	+++	Physical Health	Dental and Mouth
41272#C553	336786/185(336971)	Operative procedures - OPCS4: C55.3 Drainage of subretinal fluid through sclera	Health-related outcomes > Hospital inpatient > Summary Operations	LOGISTIC-BINARY	0.925918655358961	0.801076153687081	1.06986195372292	0.297044	0.891514875479961	0.771477485518357	1.02987558552762	0.119191	0.888705589304679	0.769195045775877	1.02654806731562	0.109038	---	---	---	Physical Health	Eyes
22154	752	Age bronchiectasis diagnosed by doctor	Online follow-up > Work environment > Medical information	LINEAR	0.0367036158377584	-0.0323561741509873	0.105763405826504	0.297111	0.00206558733344232	-0.0655566614479493	0.069687836114834	0.952198	-0.000925754196588185	-0.0681692726055072	0.0663177642123308	0.978445	---	---	++-	Physical Health	Respiratory Health
41210#Q231	336473/498(336971)	Operative procedures - secondary OPCS4: Q23.1 Unilateral salpingoophorectomy NEC	Health-related outcomes > Hospital inpatient > Summary Operations	LOGISTIC-BINARY	1.04778402283597	0.959681446512095	1.14383989201107	0.297266	1.06510152076971	0.975479249130885	1.16282833127106	0.15935	1.06161723441826	0.972256344209816	1.15911097120018	0.182421	---	---	+++	Physical Health	Genitourinary Health
41210#Y053	336694/277(336971)	Operative procedures - secondary OPCS4: Y05.3 Excision of sinus track from organ NOC	Health-related outcomes > Hospital inpatient > Summary Operations	LOGISTIC-BINARY	1.06456569771425	0.94628856246171	1.1973609501295	0.297324	1.1200403107625	0.995714069950655	1.25960312402784	0.0587261	1.10576510875369	0.982922340706992	1.24378101683392	0.0940707	---	---	+++	Physical Health	General Health and Miscellaneous
41272#Y053	336694/277(336971)	Operative procedures - OPCS4: Y05.3 Excision of sinus track from organ NOC	Health-related outcomes > Hospital inpatient > Summary Operations	LOGISTIC-BINARY	1.06456569771425	0.94628856246171	1.1973609501295	0.297324	1.1200403107625	0.995714069950655	1.25960312402784	0.0587261	1.10576510875369	0.982922340706992	1.24378101683392	0.0940707	---	---	+++	Physical Health	General Health and Miscellaneous
41210#Y841	336025/946(336971)	Operative procedures - secondary OPCS4: Y84.1 Gas and air analgesia in labour	Health-related outcomes > Hospital inpatient > Summary Operations	LOGISTIC-BINARY	0.966163242465383	0.905540692179756	1.0307575977328	0.297482	0.979978631071922	0.918458450614896	1.04556852797503	0.540779	0.979740234339675	0.918275095130067	1.04528953807113	0.535709	---	---	---	Physical Health	General Health and Miscellaneous
41272#Y841	336025/946(336971)	Operative procedures - OPCS4: Y84.1 Gas and air analgesia in labour	Health-related outcomes > Hospital inpatient > Summary Operations	LOGISTIC-BINARY	0.966163242465383	0.905540692179756	1.0307575977328	0.297482	0.979978631071922	0.918458450614896	1.04556852797503	0.540779	0.979740234339675	0.918275095130067	1.04528953807113	0.535709	---	---	---	Physical Health	General Health and Miscellaneous
22601#35613203	81526/3051(84577)	Job coding: public service higher/senior executive officer, hospital administrator	Online follow-up > Work environment > Employment history	LOGISTIC-BINARY	1.01942219215838	0.983172422845112	1.05699095436158	0.297623	1.00228344720953	0.966627069769866	1.03923854838291	0.901759	1.0006229455534	0.965027796471673	1.03752167605593	0.973115	---	---	+++	Sociodemographic	No-Subcat
22617#3561	81526/3051(84577)	Job code - historical: Public service associate professionals	Online follow-up > Work environment > Employment history	LOGISTIC-BINARY	1.01942219215838	0.983172422845112	1.05699095436158	0.297623	1.00228344720953	0.966627069769866	1.03923854838291	0.901759	1.0006229455534	0.965027796471673	1.03752167605593	0.973115	---	---	+++	Sociodemographic	No-Subcat
25198	26308	Mean MO in tapetum on FA skeleton (right)	UK Biobank Assessment Centre > Imaging > Brain MRI > Diffusion brain MRI > dMRI skeleton	LINEAR	-0.00626817083529693	-0.0180640048427324	0.00552766317213857	0.29763	-0.00738414140660792	-0.0191974595207245	0.0044291767075087	0.220522	-0.00805258569129944	-0.0198664176436837	0.00376124626108487	0.181555	---	---	---	Brain Imaging	No-Subcat
22617#5312	84437/140(84577)	Job code - historical: Bricklayers, masons	Online follow-up > Work environment > Employment history	LOGISTIC-BINARY	0.915114377533699	0.774307401851613	1.08122683851686	0.297682	0.981508742717323	0.830895757523238	1.15908909533852	0.826043	0.971011234760507	0.822046146314017	1.14684648591391	0.72911	---	---	---	Sociodemographic	No-Subcat
41210#E091	336651/320(336971)	Operative procedures - secondary OPCS4: E09.1 Excision of lesion of external nose	Health-related outcomes > Hospital inpatient > Summary Operations	LOGISTIC-BINARY	1.05987715023487	0.949893111371595	1.18237218062759	0.297764	1.08641798892383	0.973955267844679	1.21163615945561	0.136765	1.07989918577176	0.96806495193386	1.20450965882544	0.167939	---	---	+++	Physical Health	Respiratory Health
104520	47713	Melon intake	Online follow-up > Diet by 24-hour recall > Fruit/vegetables yesterday	ORDERED-LOGISTIC	1.02471713638252	0.978674701398742	1.0729256698832	0.29789	1.00851068951407	0.963186816992425	1.0559673294118	0.717928	1.01075095841076	0.965367101150798	1.05826840246619	0.648226	---	---	+++	Lifestyle/Behaviours	No-Subcat
41273#708	336807/164(336971)	Operative procedures - OPCS3: 708 Intra-uterine introduction	Health-related outcomes > Hospital inpatient > Summary Operations	LOGISTIC-BINARY	0.922246039436294	0.791693283940667	1.0740232948153	0.298178	0.848985436764157	0.72845895762292	0.989126857659385	0.035904	0.84799020561306	0.727709963493004	0.987935762784577	0.0344912	---	---	---	Physical Health	Reproductive Health
41229#TAP	336561/410(336971)	PCT responsible for patient data: BLACKBURN WITH DARWEN TEACHING CARE TRUST PLUS	Health-related outcomes > Hospital inpatient > Summary Administration	LOGISTIC-BINARY	0.949663695173577	0.8615657144422	1.04666218428943	0.298194	0.986105793323502	0.894987872893771	1.08635893570915	0.777145	0.981356443298068	0.890682885136153	1.08118086565648	0.703483	---	---	---	Auxiliary Variables	No-Subcat
41210#Z828	336484/487(336971)	Operative procedures - secondary OPCS4: Z82.8 Specified joint of wrist or hand NEC	Health-related outcomes > Hospital inpatient > Summary Operations	LOGISTIC-BINARY	1.04826448700277	0.959097418965133	1.14557362522532	0.298329	1.0733447798343	0.982128428156394	1.17288522029106	0.118008	1.06862814802484	0.977780164562537	1.16782331173436	0.14292	---	---	+++	Physical Health	Musculoskeletal System
41272#Z828	336484/487(336971)	Operative procedures - OPCS4: Z82.8 Specified joint of wrist or hand NEC	Health-related outcomes > Hospital inpatient > Summary Operations	LOGISTIC-BINARY	1.04826448700277	0.959097418965133	1.14557362522532	0.298329	1.0733447798343	0.982128428156394	1.17288522029106	0.118008	1.06862814802484	0.977780164562537	1.16782331173436	0.14292	---	---	+++	Physical Health	Musculoskeletal System
20277#3541	216398/414(216812)	Job code at visit: Buyers and purchasing officers	UK Biobank Assessment Centre > Verbal interview > Employment	LOGISTIC-BINARY	0.95004430473444	0.862482359993644	1.0463259462034	0.298512	0.945780784733316	0.858599705115196	1.04165733713802	0.258204	0.94786457557632	0.860552250348512	1.04393496138603	0.277257	---	---	---	Sociodemographic	No-Subcat
103220	47719	Shellfish intake	Online follow-up > Diet by 24-hour recall > Meat/fish yesterday	ORDERED-LOGISTIC	0.950640908528647	0.864111960242411	1.04583454291577	0.298532	0.980378768477105	0.891294975911846	1.07836637214002	0.683488	0.972338095764792	0.884054150759051	1.06943830495422	0.56352	---	---	---	Lifestyle/Behaviours	No-Subcat
23232	3722	Pelvis BMD (bone mineral density)	UK Biobank Assessment Centre > Imaging > DXA assessment > Bone size, mineral and density by DXA	LINEAR	0.0153434917635675	-0.0135985519360215	0.0442855354631565	0.298684	0.00609134736020946	-0.0226209359718408	0.0348036306922597	0.677475	0.00690969956371123	-0.0218346665175924	0.0356540656450149	0.637455	---	---	+++	Physical Health	Musculoskeletal System
41272#Q551	336840/131(336971)	Operative procedures - OPCS4: Q55.1 Examination of female genital tract under anaesthetic and Papanicolau smear	Health-related outcomes > Hospital inpatient > Summary Operations	LOGISTIC-BINARY	0.913136675238872	0.769131867322542	1.08364564977756	0.2988	0.891252165495589	0.750535680404591	1.05791406490543	0.188621	0.886397612741542	0.746587431307827	1.05210885817916	0.168214	---	---	---	Physical Health	Genitourinary Health
22617#2431	83872/705(84577)	Job code - historical: Architects	Online follow-up > Work environment > Employment history	LOGISTIC-BINARY	0.961313753971264	0.892318131313706	1.0355557458745	0.298852	0.91129224014793	0.846004061677496	0.981550338053771	0.0142742	0.912857021047832	0.847503042031082	0.983212009358004	0.0161145	---	---	---	Sociodemographic	No-Subcat
130330	336849/122(336971)	Date B91 first reported (sequelae of poliomyelitis)	Health-related outcomes > First occurrences > Certain infectious and parasitic diseases	LOGISTIC-BINARY	0.90999835774182	0.761477229822859	1.08693755136477	0.298861	0.928333991241514	0.777145770333561	1.10835299085549	0.411577	0.928042163808605	0.777074508563921	1.10794646693943	0.409234	---	---	---	Physical Health	Infectious and Parasitical Diseases
40006#C440	336722/249(336971)	Type of cancer: ICD10: C44.0 Skin of lip	Health-related outcomes > Cancer register	LOGISTIC-BINARY	1.06799792140241	0.943207511139121	1.2089971562266	0.298931	1.01287586870126	0.894655779493805	1.14644297510629	0.839733	1.02244615812706	0.903161853009007	1.15731132019662	0.72564	---	---	+++	Physical Health	Cancer
20112#6	1913/403(2316)	Illnesses of adopted father: Chronic bronchitis/emphysema	UK Biobank Assessment Centre > Touchscreen > Family history	LOGISTIC-BINARY	1.05917903039995	0.950320400371792	1.18071139527422	0.298938	1.13253663870951	1.01569169425579	1.2633156028448	0.0252699	1.14228745072057	1.02429649775857	1.27445812476261	0.0169599	---	---	+++	Family and Childhood	No-Subcat
41272#W208	336455/516(336971)	Operative procedures - OPCS4: W20.8 Other specified primary open reduction of fracture of bone and extramedullary fixation	Health-related outcomes > Hospital inpatient > Summary Operations	LOGISTIC-BINARY	1.04676666238478	0.960199700635681	1.14099943755301	0.299024	1.02204672348453	0.937496579882062	1.11409257226292	0.620376	1.02422956710873	0.939506033174029	1.11651117097863	0.586653	---	---	+++	Physical Health	Musculoskeletal System
41272#F421	335793/1178(336971)	Operative procedures - OPCS4: F42.1 Biopsy of lesion of mouth NEC	Health-related outcomes > Hospital inpatient > Summary Operations	LOGISTIC-BINARY	1.03080052354165	0.973402279981447	1.09152783978934	0.299167	1.01358709895428	0.957170439321831	1.07327543816793	0.644031	1.01710814519369	0.960500119219024	1.07701896730194	0.561404	---	---	+++	Physical Health	Dental and Mouth
25713	26307	Weighted-mean ISOVF in tract corticospinal tract (right)	UK Biobank Assessment Centre > Imaging > Brain MRI > Diffusion brain MRI > dMRI weighted means	LINEAR	0.00633381487010879	-0.00562429829914159	0.0182919280393592	0.299198	0.00271560790997347	-0.00926041038053874	0.0146916262004857	0.656721	0.00302571475866221	-0.00895087824283266	0.0150023077601571	0.620477	---	---	+++	Brain Imaging	No-Subcat
20110#11	303689/5087(308776)	Illnesses of mother: Parkinson's disease	UK Biobank Assessment Centre > Touchscreen > Family history	LOGISTIC-BINARY	1.01479799459432	0.987035287554326	1.04332899964528	0.299198	1.01233649994691	0.984659373544252	1.04077915720941	0.385888	1.01399970077213	0.986278202582238	1.04249226839229	0.32553	---	---	+++	Family and Childhood	No-Subcat
22601#11333223	84330/247(84577)	Job coding: purchasing manager/director (not retail), supplies manager	Online follow-up > Work environment > Employment history	LOGISTIC-BINARY	1.06837760720025	0.942838790813037	1.21034475938924	0.299245	1.01615533167846	0.896842647574154	1.15111711582481	0.801288	1.03146474339794	0.910371440826202	1.16854903701409	0.626678	---	---	+++	Sociodemographic	No-Subcat
22617#1133	84330/247(84577)	Job code - historical: Purchasing managers	Online follow-up > Work environment > Employment history	LOGISTIC-BINARY	1.06837760720025	0.942838790813037	1.21034475938924	0.299245	1.01615533167846	0.896842647574154	1.15111711582481	0.801288	1.03146474339794	0.910371440826202	1.16854903701409	0.626678	---	---	+++	Sociodemographic	No-Subcat
4196	110095	Pulse wave peak to peak time	UK Biobank Assessment Centre > Physical measures > Arterial stiffness	LINEAR	-0.0030368765702005	-0.00877130047670205	0.00269754733630104	0.29928	-0.00609014974587903	-0.0118208335754107	-0.000359465916347319	0.03726	-0.00605272018613018	-0.0117808685301403	-0.000324571842120041	0.0383571	---	---	---	Physical Health	Cardiovascular Health
26809	28128	Volume of postcentral (left hemisphere)	UK Biobank Assessment Centre > Imaging > Brain MRI > T1 structural brain MRI > Freesurfer desikan white	LINEAR	-0.00573992174987325	-0.0165862291705005	0.00510638567075399	0.29962	-0.00756285627067248	-0.0184275581186883	0.00330184557734331	0.172459	-0.00855697927153679	-0.0194210377969179	0.00230707925384433	0.122644	---	---	---	Brain Imaging	No-Subcat
41200#H236	336131/840(336971)	Operative procedures - main OPCS4: H23.6 Endoscopic resection of lesion of lower bowel using fibreoptic sigmoidoscope NEC	Health-related outcomes > Hospital inpatient > Summary Operations	LOGISTIC-BINARY	0.964762876014921	0.901485005466108	1.03240653535291	0.299744	0.98341031435756	0.918946918590791	1.05231911714466	0.628477	0.985277380310868	0.920713795945017	1.05431925722666	0.667866	---	---	---	Physical Health	Digestive Health
41200#A295	336865/106(336971)	Operative procedures - main OPCS4: A29.5 Excision of lesion of acoustic nerve (viii)	Health-related outcomes > Hospital inpatient > Summary Operations	LOGISTIC-BINARY	1.10564736662803	0.914109214593663	1.33648288715285	0.300013	1.12963408430078	0.934111695971838	1.36528547652977	0.208042	1.1359771669455	0.939277291224451	1.37336548694092	0.188349	---	---	+++	Physical Health	Nervous System
41272#A295	336865/106(336971)	Operative procedures - OPCS4: A29.5 Excision of lesion of acoustic nerve (viii)	Health-related outcomes > Hospital inpatient > Summary Operations	LOGISTIC-BINARY	1.10564736662803	0.914109214593663	1.33648288715285	0.300013	1.12963408430078	0.934111695971838	1.36528547652977	0.208042	1.1359771669455	0.939277291224451	1.37336548694092	0.188349	---	---	+++	Physical Health	Nervous System
22615#0	3332/80882(84214)	Workplace had a lot of diesel exhaust: Rarely/never	Online follow-up > Work environment > Employment history	LOGISTIC-BINARY	0.98166330787369	0.947903255513143	1.01664036805296	0.30004	0.965610084675403	0.932468616402458	0.999937717552204	0.04955	0.965434210964592	0.932280929036511	0.999768379400279	0.0484787	---	---	---	Sociodemographic	No-Subcat
25031	25250	Median T2star in putamen (right)	UK Biobank Assessment Centre > Imaging > Brain MRI > Susceptibility weighted brain MRI	LINEAR	-0.00642700806723287	-0.018588107294943	0.0057340911604772	0.300273	-0.00414543610156182	-0.0163393997306817	0.00804852752755806	0.505201	-0.00406374587433669	-0.0162575748030583	0.00813008305438497	0.513624	---	---	---	Brain Imaging	No-Subcat
20003#1140881446	336798/132(336930)	Treatment/medication code: proctosedyl ointment	UK Biobank Assessment Centre > Verbal interview > Medications	LOGISTIC-BINARY	1.09420822564871	0.922552066041784	1.29717141303588	0.300413	0.987911440979981	0.832840155702788	1.17128937098683	0.888818	0.98887014947313	0.833742585420735	1.1724880786539	0.897615	---	---	+--	Physical Health	Digestive Health
27536	28128	Volume of S-oc-temp-lat (left hemisphere)	UK Biobank Assessment Centre > Imaging > Brain MRI > T1 structural brain MRI > Freesurfer a2009s	LINEAR	-0.00582920778250526	-0.0168635490707779	0.0052051335057674	0.300467	-0.00412624871850542	-0.015179563376081	0.00692706593907014	0.464361	-0.00419381097789751	-0.0152465702707958	0.00685894831500076	0.457057	---	---	---	Brain Imaging	No-Subcat
21054	122457	Degree bothered by fainting spells in the last 3 months	Online follow-up > Digestive health	ORDERED-LOGISTIC	1.01741658462334	0.984698153851831	1.05122214621556	0.300502	1.01682421592014	0.984057733193788	1.05068173462339	0.318108	1.01495247414668	0.982229336769188	1.04876578841031	0.374737	---	---	+++	Physical Health	Digestive Health
20003#1141172918	336689/241(336930)	Treatment/medication code: celluvisc 1% single-use eye drops	UK Biobank Assessment Centre > Verbal interview > Medications	LOGISTIC-BINARY	1.06892923045312	0.942071411890309	1.21255423001132	0.30054	0.996128288820591	0.877790463857277	1.13012931722818	0.952009	0.983056458973477	0.866296848459655	1.11536732426079	0.790942	---	---	+--	Physical Health	Eyes
26940	28128	Area of parsopercularis (left hemisphere)	UK Biobank Assessment Centre > Imaging > Brain MRI > T1 structural brain MRI > Freesurfer desikan pial	LINEAR	-0.00595618040617364	-0.0172330226184397	0.00532066180609243	0.300559	-0.00916949991192017	-0.0204653312109465	0.00212633138710617	0.111601	-0.00842554048927249	-0.0197208869662328	0.00286980598768781	0.143736	---	---	---	Brain Imaging	No-Subcat
130212	336720/251(336971)	Date B24 first reported (unspecified human immunodeficiency virus [hiv] disease)	Health-related outcomes > First occurrences > Certain infectious and parasitic diseases	LOGISTIC-BINARY	1.06753227951431	0.943147636151495	1.20800068865852	0.300661	1.12806994238046	0.996693692561754	1.27645888086665	0.0562123	1.11522072253066	0.985250861431661	1.26216224360899	0.0843647	---	---	+++	Physical Health	Infectious and Parasitical Diseases
41200#X702	334273/2698(336971)	Operative procedures - main OPCS4: X70.2 Procurement of drugs for chemotherapy for neoplasm for regimens in Band 2	Health-related outcomes > Hospital inpatient > Summary Operations	LOGISTIC-BINARY	1.0202323333048	0.982246195444929	1.0596635316218	0.300682	1.02218291739379	0.98412468664434	1.0616896190834	0.256932	1.02294964816478	0.984860516366222	1.06249713057518	0.24111	---	---	+++	Physical Health	Cancer
23278	3722	Total fat mass	UK Biobank Assessment Centre > Imaging > DXA assessment > Body composition by DXA	LINEAR	0.0171450063144721	-0.0153334278269203	0.0496234404558646	0.300745	0.0178379456488462	-0.0143782431788808	0.0500541344765733	0.277737	0.0185550753750396	-0.0136969169106424	0.0508070676607215	0.259407	---	---	+++	Physical Health	Body Composition and Fitness
41200#T201	336860/111(336971)	Operative procedures - main OPCS4: T20.1 Primary repair of inguinal hernia using insert of natural material	Health-related outcomes > Hospital inpatient > Summary Operations	LOGISTIC-BINARY	1.1031715127874	0.915690174642787	1.32825587455209	0.300751	1.05275484797982	0.873986837950809	1.26735420696036	0.587622	1.06648310359315	0.885443541810973	1.2840591605955	0.497247	---	---	+++	Physical Health	Skin and Soft Tissue
22601#81162743	84401/176(84577)	Job coding: machine operator, plastics moulder, foreman	Online follow-up > Work environment > Employment history	LOGISTIC-BINARY	1.08117271850857	0.932396898948298	1.25333082588891	0.300987	1.16679965386641	1.00654050854368	1.35220485384668	0.0405164	1.15367959240227	0.995035645326196	1.33744230821105	0.0580966	---	---	+++	Sociodemographic	No-Subcat
22617#8116	84401/176(84577)	Job code - historical: Plastics process operatives	Online follow-up > Work environment > Employment history	LOGISTIC-BINARY	1.08117271850857	0.932396898948298	1.25333082588891	0.300987	1.16679965386641	1.00654050854368	1.35220485384668	0.0405164	1.15367959240227	0.995035645326196	1.33744230821105	0.0580966	---	---	+++	Sociodemographic	No-Subcat
27171	28128	Area of supramarginal (left hemisphere)	UK Biobank Assessment Centre > Imaging > Brain MRI > T1 structural brain MRI > Freesurfer DKT	LINEAR	-0.00551950748997125	-0.0159825451331841	0.00494353015324156	0.301158	-0.0106239486977989	-0.0211043405152684	-0.000143556880329347	0.0469436	-0.00990740870398767	-0.0203873731302429	0.000572555722267536	0.0638979	---	---	---	Brain Imaging	No-Subcat
41200#E094	336855/116(336971)	Operative procedures - main OPCS4: E09.4 Shave of skin of nose	Health-related outcomes > Hospital inpatient > Summary Operations	LOGISTIC-BINARY	1.1005282273494	0.917531896834674	1.31929282224256	0.301172	1.06226938269353	0.885533918369378	1.27358523257841	0.514664	1.05842084728398	0.882317595491611	1.26922926213078	0.540478	---	---	+++	Physical Health	Respiratory Health
41272#X722	334470/2501(336971)	Operative procedures - OPCS4: X72.2 Delivery of complex parenteral chemotherapy for neoplasm at first attendance	Health-related outcomes > Hospital inpatient > Summary Operations	LOGISTIC-BINARY	1.02099828195716	0.981542238693979	1.06201391727416	0.301235	1.01971903875677	0.980351614280486	1.06064108987388	0.330849	1.01936947853242	0.980015013785626	1.06028743097443	0.339471	---	---	+++	Physical Health	Cancer
27086	28128	Mean thickness of entorhinal (left hemisphere)	UK Biobank Assessment Centre > Imaging > Brain MRI > T1 structural brain MRI > Freesurfer BA exvivo	LINEAR	0.00608609528998535	-0.00545512613317075	0.0176273167131414	0.301331	-0.000738682556449861	-0.0122998550335483	0.0108224899206485	0.900339	-0.00179286820733475	-0.0133534476702415	0.00976771125557196	0.76115	---	---	+--	Brain Imaging	No-Subcat
27258	28128	Area of precuneus (right hemisphere)	UK Biobank Assessment Centre > Imaging > Brain MRI > T1 structural brain MRI > Freesurfer DKT	LINEAR	-0.00550680502634049	-0.015950820683508	0.00493721063082702	0.301392	-0.00546666092065485	-0.0159285385330398	0.00499521669173014	0.305756	-0.0050147123605487	-0.0154760985570685	0.0054466738359711	0.347452	---	---	---	Brain Imaging	No-Subcat
41210#Z722	336781/190(336971)	Operative procedures - secondary OPCS4: Z72.2 Scaphoid bone	Health-related outcomes > Hospital inpatient > Summary Operations	LOGISTIC-BINARY	1.07773734472541	0.934915105266216	1.241952187559	0.301416	1.07448237136217	0.932091901514126	1.2382180382413	0.321392	1.07122050618974	0.929241563345153	1.23463558560763	0.342575	---	---	+++	Physical Health	Musculoskeletal System
41272#Z722	336781/190(336971)	Operative procedures - OPCS4: Z72.2 Scaphoid bone	Health-related outcomes > Hospital inpatient > Summary Operations	LOGISTIC-BINARY	1.07773734472541	0.934915105266216	1.241952187559	0.301416	1.07448237136217	0.932091901514126	1.2382180382413	0.321392	1.07122050618974	0.929241563345153	1.23463558560763	0.342575	---	---	+++	Physical Health	Musculoskeletal System
41245#1560	323320/12290(335610)	Main speciality of consultant (recoded): Obstetrics	Health-related outcomes > Hospital inpatient > Summary Administration	LOGISTIC-BINARY	1.01016480558537	0.990963364109925	1.02973467173546	0.301614	1.00771142313767	0.988521892597642	1.02727012798063	0.433525	1.00676575971704	0.987594027288846	1.02630765805991	0.491815	---	---	+++	Auxiliary Variables	No-Subcat
41272#E143	336866/105(336971)	Operative procedures - OPCS4: E14.3 External ethmoidectomy	Health-related outcomes > Hospital inpatient > Summary Operations	LOGISTIC-BINARY	0.903863350235841	0.745925708472014	1.09467275361051	0.301649	1.03172027335506	0.852186798048439	1.24838500295644	0.748504	1.02322621755275	0.845188979969548	1.23834831758956	0.813719	---	---	-++	Physical Health	Respiratory Health
20095#3	47290/455(47745)	Size of white wine glass drunk: large (250ml)	Online follow-up > Diet by 24-hour recall > Alcoholic beverages yesterday	LOGISTIC-BINARY	1.04976417573846	0.957257463468471	1.15103441896264	0.301718	1.05403839917752	0.96108690890871	1.15586682744216	0.263575	1.0475811233419	0.955196260648259	1.14883336628556	0.323542	---	---	+++	Lifestyle/Behaviours	No-Subcat
22505	7265	Years of bringing up phlegm/sputum/mucus on most days	Online follow-up > Work environment > Medical information	LINEAR	0.0121615991311507	-0.0109248362087094	0.0352480344710108	0.301801	0.00703753642761662	-0.0160595829901531	0.0301346558453863	0.550334	0.00597965507382633	-0.0170825283150209	0.0290418384626736	0.611278	---	---	+++	Physical Health	Respiratory Health
25123	26308	Mean MD in posterior limb of internal capsule on FA skeleton (left)	UK Biobank Assessment Centre > Imaging > Brain MRI > Diffusion brain MRI > dMRI skeleton	LINEAR	0.00617858233591605	-0.00555037281870163	0.0179075374905337	0.301839	0.013673510964581	0.00192800291994723	0.0254190190092148	0.0225095	0.013846599915634	0.00210054707120027	0.0255926527600677	0.0208643	---	---	+++	Brain Imaging	No-Subcat
25865	27876	Volume of grey matter in Central Opercular Cortex (right)	UK Biobank Assessment Centre > Imaging > Brain MRI > T1 structural brain MRI > Regional grey matter volumes (FAST)	LINEAR	-0.00565247490914376	-0.0163903241347694	0.00508537431648189	0.302183	-0.00324399150776287	-0.0140010520286783	0.00751306901315261	0.554465	-0.00299466304845862	-0.0137503206919448	0.00776099459502757	0.585256	---	---	---	Brain Imaging	No-Subcat
22617#1222	84476/101(84577)	Job code - historical: Conference and exhibition managers	Online follow-up > Work environment > Employment history	LOGISTIC-BINARY	1.1078807384619	0.911657705302816	1.3455025053848	0.30222	1.13654497845335	0.935226543261816	1.38035761144304	0.197485	1.15571211961464	0.95094424930575	1.40400753977931	0.145411	---	---	+++	Sociodemographic	No-Subcat
27570	28128	Area of G-occipital-sup (right hemisphere)	UK Biobank Assessment Centre > Imaging > Brain MRI > T1 structural brain MRI > Freesurfer a2009s	LINEAR	-0.00578302677950389	-0.0167698719893862	0.00520381843037839	0.302226	-0.00221603186850453	-0.0132218415920191	0.00878977785501	0.693098	-0.00311360595203112	-0.0141188364543803	0.00789162455031811	0.579215	---	---	---	Brain Imaging	No-Subcat
131760	336203/768(336971)	Date L53 first reported (other erythematous conditions)	Health-related outcomes > First occurrences > Skin and subcutaneous tissue disorders	LOGISTIC-BINARY	1.03796824663783	0.966974327462602	1.1140844914327	0.302307	1.06911869478118	0.996107518442794	1.14739039193995	0.0638909	1.06508115967095	0.992318453751307	1.14312191943445	0.0806364	---	---	+++	Physical Health	Skin and Soft Tissue
132230	336128/843(336971)	Date O42 first reported (premature rupture of membranes)	Health-related outcomes > First occurrences > Pregnancy, childbirth and the puerperium	LOGISTIC-BINARY	1.03672984253147	0.968014121831865	1.11024014684149	0.30231	1.00604524828951	0.939242875605051	1.07754625996491	0.863444	1.00682932067183	0.94001226665434	1.07836727688074	0.845938	---	---	+++	Physical Health	Reproductive Health
41200#D141	336421/550(336971)	Operative procedures - main OPCS4: D14.1 Tympanoplasty using graft	Health-related outcomes > Hospital inpatient > Summary Operations	LOGISTIC-BINARY	1.04492280376197	0.96115645726403	1.13586265107915	0.302355	1.06229374212705	0.977209119889958	1.15466124684396	0.155711	1.06592456261875	0.980529609568029	1.15867835443127	0.133853	---	---	+++	Physical Health	Ear Nose and Throat
41229#TAC	333997/2974(336971)	PCT responsible for patient data: NORTHUMBERLAND CARE TRUST	Health-related outcomes > Hospital inpatient > Summary Administration	LOGISTIC-BINARY	1.01921793063108	0.982989647842945	1.05676152790551	0.302477	1.00800084552349	0.972176178027284	1.04512598029973	0.665936	1.00881865069974	0.972965985469885	1.04597999195975	0.634333	---	---	+++	Auxiliary Variables	No-Subcat
41200#M301	336763/208(336971)	Operative procedures - main OPCS4: M30.1 Endoscopic retrograde pyelography	Health-related outcomes > Hospital inpatient > Summary Operations	LOGISTIC-BINARY	1.07414659119506	0.937451744413927	1.23039640719964	0.302487	1.05375785615761	0.919714773743357	1.20697125682049	0.450137	1.05369845880479	0.919658642966804	1.20704055528133	0.450819	---	---	+++	Physical Health	Genitourinary Health
27634	28128	Mean thickness of G-cingul-Post-ventral (right hemisphere)	UK Biobank Assessment Centre > Imaging > Brain MRI > T1 structural brain MRI > Freesurfer a2009s	LINEAR	0.00610895930836806	-0.00550438172363538	0.0177223003403715	0.302529	0.00847070209818255	-0.00316229520675609	0.0201036994031212	0.153524	0.00932895946118353	-0.0023033672118458	0.0209612861342129	0.115978	---	---	+++	Brain Imaging	No-Subcat
41200#H021	336871/100(336971)	Operative procedures - main OPCS4: H02.1 Interval appendicectomy	Health-related outcomes > Hospital inpatient > Summary Operations	LOGISTIC-BINARY	1.10835882333221	0.911115383149393	1.34738761375505	0.302671	1.04103147520119	0.855415227669846	1.26613370652687	0.687713	1.06636660244624	0.876345004459207	1.29706645809697	0.520624	---	---	+++	Physical Health	Digestive Health
41210#Z097	336513/458(336971)	Operative procedures - secondary OPCS4: Z09.7 Digital nerve of finger	Health-related outcomes > Hospital inpatient > Summary Operations	LOGISTIC-BINARY	1.04934516010671	0.957409748267783	1.14995086008694	0.302815	1.03828366170167	0.947306820889604	1.13784267203017	0.421624	1.03667231229488	0.945828446305727	1.13614305002704	0.441237	---	---	+++	Physical Health	Nervous System
41272#Z097	336513/458(336971)	Operative procedures - OPCS4: Z09.7 Digital nerve of finger	Health-related outcomes > Hospital inpatient > Summary Operations	LOGISTIC-BINARY	1.04934516010671	0.957409748267783	1.14995086008694	0.302815	1.03828366170167	0.947306820889604	1.13784267203017	0.421624	1.03667231229488	0.945828446305727	1.13614305002704	0.441237	---	---	+++	Physical Health	Nervous System
25320	26308	Mean L3 in superior corona radiata on FA skeleton (right)	UK Biobank Assessment Centre > Imaging > Brain MRI > Diffusion brain MRI > dMRI skeleton	LINEAR	0.00574285018630245	-0.00518186281327674	0.0166675631858816	0.302854	0.0096180795587024	-0.00132251598398647	0.0205586751013913	0.0848786	0.00810033671373933	-0.00284097348995064	0.0190416469174293	0.14676	---	---	+++	Brain Imaging	No-Subcat
25133	26308	Mean MD in posterior thalamic radiation on FA skeleton (left)	UK Biobank Assessment Centre > Imaging > Brain MRI > Diffusion brain MRI > dMRI skeleton	LINEAR	0.00601901897372534	-0.00543112964607974	0.0174691675935304	0.302858	0.0115090505162744	4.24520234434522e-05	0.0229756490091054	0.0491579	0.010531125418307	-0.000936171214301151	0.0219984220509151	0.071866	---	---	+++	Brain Imaging	No-Subcat
20003#1141189090	336805/125(336930)	Treatment/medication code: rosiglitazone 1mg / metformin 500mg tablet	UK Biobank Assessment Centre > Verbal interview > Medications	LOGISTIC-BINARY	1.09637525222165	0.920070532995457	1.30578583542636	0.302932	1.12669483838091	0.94601194711231	1.34115604207925	0.180335	1.13175251744112	0.950200717891727	1.34751107011799	0.16489	---	---	+++	Physical Health	Endocrine and Metabolic System
41272#B374	336805/166(336971)	Operative procedures - OPCS4: B37.4 Capsulectomy of breast	Health-related outcomes > Hospital inpatient > Summary Operations	LOGISTIC-BINARY	1.08298496434298	0.930382782952175	1.26015940586777	0.303012	1.05950374981859	0.910094369303519	1.23304748815192	0.455642	1.05584652741412	0.906931521774927	1.22898315691327	0.483302	---	---	+++	Physical Health	Endocrine and Metabolic System
25493	26308	Weighted-mean FA in tract cingulate gyrus part of cingulum (right)	UK Biobank Assessment Centre > Imaging > Brain MRI > Diffusion brain MRI > dMRI weighted means	LINEAR	0.00623218741430126	-0.00562783036084494	0.0180922051894475	0.303035	-0.00197051498239711	-0.0138484218495286	0.00990739188473435	0.745056	-0.000399400676382861	-0.0122779112537015	0.0114791099009358	0.947454	---	---	+--	Brain Imaging	No-Subcat
130944	336711/260(336971)	Date F66 first reported (psychological and behavioural disorders associated with sexual development and orientation)	Health-related outcomes > First occurrences > Mental and behavioural disorders	LOGISTIC-BINARY	1.06603914393227	0.943747321441819	1.20388492922936	0.303114	1.04020682247128	0.920908854480656	1.17467414665178	0.52547	1.04470485911303	0.92491111380927	1.17982690108491	0.481232	---	---	+++	Mental Health	Personality Disorders
131612	318107/18864(336971)	Date K40 first reported (inguinal hernia)	Health-related outcomes > First occurrences > Digestive system disorders	LOGISTIC-BINARY	1.00802949005271	0.992799431689734	1.02349048023824	0.303151	1.00332070638509	0.988178077556526	1.01869243681596	0.669153	1.00196507937156	0.986843144308331	1.01731680335478	0.800241	---	---	+++	Physical Health	Digestive Health
27096	28128	Volume of V1 (left hemisphere)	UK Biobank Assessment Centre > Imaging > Brain MRI > T1 structural brain MRI > Freesurfer BA exvivo	LINEAR	-0.00582217764712213	-0.0169068256183164	0.00526247032407212	0.303249	-0.00268642411019398	-0.0137901908702301	0.00841734264984216	0.635354	-0.00304198345702436	-0.0141451832767929	0.0080612163627442	0.591271	---	---	---	Brain Imaging	No-Subcat
41210#Z504	330514/6457(336971)	Operative procedures - secondary OPCS4: Z50.4 Skin of leg NEC	Health-related outcomes > Hospital inpatient > Summary Operations	LOGISTIC-BINARY	1.0130328778254	0.988359454371652	1.03831265846328	0.303266	1.01295805117316	0.988299503179474	1.03822247481009	0.305776	1.01055702652754	0.985955409334116	1.03576656425465	0.403578	---	---	+++	Physical Health	Skin and Soft Tissue
41272#Z504	330514/6457(336971)	Operative procedures - OPCS4: Z50.4 Skin of leg NEC	Health-related outcomes > Hospital inpatient > Summary Operations	LOGISTIC-BINARY	1.0130328778254	0.988359454371652	1.03831265846328	0.303266	1.01295805117316	0.988299503179474	1.03822247481009	0.305776	1.01055702652754	0.985955409334116	1.03576656425465	0.403578	---	---	+++	Physical Health	Skin and Soft Tissue
26655	28128	Volume of GC-ML-DG-body (right hemisphere)	UK Biobank Assessment Centre > Imaging > Brain MRI > T1 structural brain MRI > Freesurfer subsegmentation	LINEAR	-0.0056766246345885	-0.0164900471724584	0.00513679790328138	0.303513	-0.00933194342875565	-0.0201635105120988	0.00149962365458751	0.0912917	-0.0094107264086528	-0.0202417433120788	0.00142029049477316	0.0885747	---	---	---	Brain Imaging	No-Subcat
41200#E101	336858/113(336971)	Operative procedures - main OPCS4: E10.1 Biopsy of lesion of nose NEC	Health-related outcomes > Hospital inpatient > Summary Operations	LOGISTIC-BINARY	0.907554151399945	0.754234015224719	1.09146246395308	0.303548	0.848632400069479	0.705162780918914	1.02076587470623	0.0819675	0.83804548985364	0.69657572080223	1.00790249429987	0.0608444	---	---	---	Physical Health	Respiratory Health
41210#E046	336752/219(336971)	Operative procedures - secondary OPCS4: E04.6 Cauterisation of turbinate of nose	Health-related outcomes > Hospital inpatient > Summary Operations	LOGISTIC-BINARY	0.932651464286087	0.816499789150237	1.06504001653893	0.303711	0.88293696668978	0.772948900201162	1.00830534644889	0.0663496	0.890558206272895	0.779777609409427	1.01690045893356	0.087026	---	---	---	Physical Health	Respiratory Health
41210#Z094	336314/657(336971)	Operative procedures - secondary OPCS4: Z09.4 Ulna nerve	Health-related outcomes > Hospital inpatient > Summary Operations	LOGISTIC-BINARY	1.0409948150447	0.964205148101581	1.12379067914849	0.303816	1.09575710216258	1.01501646438223	1.18280725479663	0.0191242	1.08932978308554	1.00901161182936	1.17597028887712	0.0284944	---	---	+++	Physical Health	Nervous System
41272#Z094	336314/657(336971)	Operative procedures - OPCS4: Z09.4 Ulna nerve	Health-related outcomes > Hospital inpatient > Summary Operations	LOGISTIC-BINARY	1.0409948150447	0.964205148101581	1.12379067914849	0.303816	1.09575710216258	1.01501646438223	1.18280725479663	0.0191242	1.08932978308554	1.00901161182936	1.17597028887712	0.0284944	---	---	+++	Physical Health	Nervous System
41272#S265	336850/121(336971)	Operative procedures - OPCS4: S26.5 Local subcutaneous pedicle flap of skin to head or neck NEC	Health-related outcomes > Hospital inpatient > Summary Operations	LOGISTIC-BINARY	1.09779583838528	0.918666582006217	1.31122264188976	0.303942	1.14769278416252	0.960810220151336	1.37027527160555	0.128215	1.14910809874448	0.961877522895165	1.37240400488354	0.125301	---	---	+++	Physical Health	Skin and Soft Tissue
20003#1140923738	336789/141(336930)	Treatment/medication code: femseven 50 patch	UK Biobank Assessment Centre > Verbal interview > Medications	LOGISTIC-BINARY	0.916724408830796	0.776519550400991	1.08179370213454	0.303956	0.931637378171193	0.789220257752779	1.09936427707277	0.402328	0.947273416349805	0.802618976453416	1.11776589123923	0.521467	---	---	---	Physical Health	Reproductive Health
41272#W791	335081/1890(336971)	Operative procedures - OPCS4: W79.1 Soft tissue correction of hallux valgus	Health-related outcomes > Hospital inpatient > Summary Operations	LOGISTIC-BINARY	1.02401217403042	0.978699895170247	1.07138929478016	0.303979	1.03368166434581	0.987974935874826	1.08147128695423	0.150963	1.03619567290408	0.990372955844306	1.08411930865291	0.123296	---	---	+++	Physical Health	Musculoskeletal System
41272#D203	336822/149(336971)	Operative procedures - OPCS4: D20.3 Removal of ventilation tube from tympanic membrane	Health-related outcomes > Hospital inpatient > Summary Operations	LOGISTIC-BINARY	1.08754406708878	0.926477515314803	1.27608979152837	0.304137	1.0507488342223	0.894986776972422	1.23312830855933	0.544834	1.04224054576352	0.887732356968837	1.22333674701459	0.612989	---	---	+++	Physical Health	Ear Nose and Throat
41210#Y822	329526/7445(336971)	Operative procedures - secondary OPCS4: Y82.2 Injection of local anaesthetic NEC	Health-related outcomes > Hospital inpatient > Summary Operations	LOGISTIC-BINARY	1.01217507275655	0.989072021815266	1.03580956223341	0.304223	1.03236775248831	1.00883168226931	1.05644482272086	0.00677504	1.02932567561721	1.0058542154822	1.05333973342114	0.0140411	---	---	+++	Physical Health	General Health and Miscellaneous
41272#Y822	329526/7445(336971)	Operative procedures - OPCS4: Y82.2 Injection of local anaesthetic NEC	Health-related outcomes > Hospital inpatient > Summary Operations	LOGISTIC-BINARY	1.01217507275655	0.989072021815266	1.03580956223341	0.304223	1.03236775248831	1.00883168226931	1.05644482272086	0.00677504	1.02932567561721	1.0058542154822	1.05333973342114	0.0140411	---	---	+++	Physical Health	General Health and Miscellaneous
20003#1141168322	336783/147(336930)	Treatment/medication code: plavix 75mg tablet	UK Biobank Assessment Centre > Verbal interview > Medications	LOGISTIC-BINARY	1.08821514884913	0.925892332278045	1.27846363128446	0.304393	0.97186982389618	0.826957191014178	1.14166966842785	0.728721	0.948399507765273	0.807033736756801	1.11419658196991	0.519628	---	---	+--	Physical Health	Cardiovascular Health
41272#J131	336822/149(336971)	Operative procedures - OPCS4: J13.1 Percutaneous transvascular biopsy of lesion of liver	Health-related outcomes > Hospital inpatient > Summary Operations	LOGISTIC-BINARY	0.919149365749806	0.782358383156868	1.07939691289167	0.304511	0.938423223820532	0.798959367315609	1.1017726662384	0.438216	0.932801054189411	0.794293227958141	1.09515897492782	0.395911	---	---	---	Physical Health	Digestive Health
20277#9225	216659/153(216812)	Job code at visit: Bar staff	UK Biobank Assessment Centre > Verbal interview > Employment	LOGISTIC-BINARY	1.08627727099024	0.927328446541859	1.27187837991224	0.304523	1.11622248212903	0.952953731568308	1.30692864936271	0.172412	1.11865705457092	0.954963791010374	1.31006155035462	0.164445	---	---	+++	Sociodemographic	No-Subcat
23290	3719	Femur shaft BMD (bone mineral density) (left)	UK Biobank Assessment Centre > Imaging > DXA assessment > Bone size, mineral and density by DXA	LINEAR	0.0158421808554995	-0.0144048232397484	0.0460891849507473	0.304541	0.0187588792740131	-0.0112901658080574	0.0488079243560836	0.221046	0.0204437050327622	-0.0096403139394988	0.0505277240050232	0.182832	---	---	+++	Physical Health	Musculoskeletal System
26895	28128	Volume of fusiform (right hemisphere)	UK Biobank Assessment Centre > Imaging > Brain MRI > T1 structural brain MRI > Freesurfer desikan white	LINEAR	-0.00540397967144839	-0.0157210542355514	0.00491309489265458	0.304592	-0.00832429141319633	-0.0186587428121713	0.00201015998577862	0.114394	-0.00879092690052378	-0.019124809440128	0.00154295563908044	0.0954474	---	---	---	Brain Imaging	No-Subcat
41272#P132	336329/642(336971)	Operative procedures - OPCS4: P13.2 Female perineorrhaphy	Health-related outcomes > Hospital inpatient > Summary Operations	LOGISTIC-BINARY	1.04134009015447	0.963747098005856	1.12506981941425	0.304905	1.01838203204112	0.942437226457119	1.1003416940396	0.644843	1.01235144053829	0.93685436811476	1.09386351712069	0.756129	---	---	+++	Physical Health	Genitourinary Health
27764	28128	Volume of S-pericallosal (right hemisphere)	UK Biobank Assessment Centre > Imaging > Brain MRI > T1 structural brain MRI > Freesurfer a2009s	LINEAR	-0.00583630058252045	-0.0169871369679645	0.0053145358029236	0.304956	0.00101802679613827	-0.0101520794077135	0.01218813299999	0.858225	0.000683786603474464	-0.0104857653716788	0.0118533385786278	0.90449	---	---	-++	Brain Imaging	No-Subcat
104440	47659	Mixed fruit intake	Online follow-up > Diet by 24-hour recall > Fruit/vegetables yesterday	ORDERED-LOGISTIC	0.976450872693506	0.932975540239785	1.02195209376964	0.305116	0.980153119215395	0.936570778730557	1.02576351827869	0.387675	0.982507428990588	0.938861802464398	1.02818204499091	0.446538	---	---	---	Lifestyle/Behaviours	No-Subcat
26692	28128	Volume of L-Sg (right hemisphere)	UK Biobank Assessment Centre > Imaging > Brain MRI > T1 structural brain MRI > Freesurfer subsegmentation	LINEAR	-0.00563914514982682	-0.016417800030339	0.00513950973068531	0.305159	-0.00813926545397593	-0.0189361335434597	0.00265760263550788	0.139529	-0.00693617776850919	-0.0177326215723549	0.00386026603533651	0.207956	---	---	---	Brain Imaging	No-Subcat
131186	327041/9930(336971)	Date H40 first reported (glaucoma)	Health-related outcomes > First occurrences > Eye and adnexa disorders	LOGISTIC-BINARY	0.989551547894011	0.969870767985348	1.00962522801233	0.3054	0.990825353730667	0.971150479046958	1.01089240335951	0.367676	0.989439052203237	0.969794903485458	1.00947681063871	0.299366	---	---	---	Physical Health	Eyes
27095	28128	Volume of BA45 (left hemisphere)	UK Biobank Assessment Centre > Imaging > Brain MRI > T1 structural brain MRI > Freesurfer BA exvivo	LINEAR	-0.00562260356050006	-0.0163789966578532	0.00513378953685311	0.305579	-0.00545158337192007	-0.016226381708838	0.00532321496499784	0.321352	-0.00524040765690176	-0.0160146823277186	0.00553386701391508	0.34043	---	---	---	Brain Imaging	No-Subcat
20003#1140870862	336607/323(336930)	Treatment/medication code: calcichew forte 2.5g chewable tablet	UK Biobank Assessment Centre > Verbal interview > Medications	LOGISTIC-BINARY	0.944467715389155	0.846591665087531	1.0534608706496	0.30563	0.979454631883576	0.878189647253769	1.09219210596344	0.709041	0.981378926843004	0.879972743717574	1.09433952935744	0.73539	---	---	---	Physical Health	Nutrition
25890	27876	Volume of grey matter in Ventral Striatum (left)	UK Biobank Assessment Centre > Imaging > Brain MRI > T1 structural brain MRI > Regional grey matter volumes (FAST)	LINEAR	0.00552020334647015	-0.00504370939605647	0.0160841160889968	0.305736	0.00108892143463509	-0.0094939471135082	0.0116717899827784	0.840169	0.000720649804132939	-0.00986083312973691	0.0113021327380028	0.893808	---	---	+++	Brain Imaging	No-Subcat
27286	28128	Mean thickness of postcentral (right hemisphere)	UK Biobank Assessment Centre > Imaging > Brain MRI > T1 structural brain MRI > Freesurfer DKT	LINEAR	0.00588371767088461	-0.00538454444775531	0.0171519797895245	0.306109	0.00924769304791601	-0.00203952932829146	0.0205349154241235	0.108311	0.00888301097357646	-0.00240368783765748	0.0201697097848104	0.122933	---	---	+++	Brain Imaging	No-Subcat
130632	336868/103(336971)	Date D56 first reported (thalassaemia)	Health-related outcomes > First occurrences > Blood, blood-forming organs and certain immune disorders	LOGISTIC-BINARY	0.903821588456129	0.744448705300357	1.09665081064372	0.306183	1.00233056033245	0.825835717673415	1.2157733194906	0.981177	0.995520310078628	0.820291667874512	1.20767424803902	0.963709	---	---	-+-	Physical Health	Blood and Immune System
25869	27876	Volume of grey matter in Planum Polare (right)	UK Biobank Assessment Centre > Imaging > Brain MRI > T1 structural brain MRI > Regional grey matter volumes (FAST)	LINEAR	-0.00557417481636519	-0.0162512482068416	0.00510289857411119	0.306183	-0.007556380041735	-0.0182522515316881	0.00313949144821811	0.166147	-0.00631152697601357	-0.0170061049100585	0.00438305095803132	0.247386	---	---	---	Brain Imaging	No-Subcat
23229	3130	Leg BMD (bone mineral density) (right)	UK Biobank Assessment Centre > Imaging > DXA assessment > Bone size, mineral and density by DXA	LINEAR	0.0131971752465226	-0.0120871075236529	0.0384814580166981	0.306196	0.0167731881385092	-0.00826487294354794	0.0418112492205664	0.189109	0.0172466991377133	-0.00779198115048514	0.0422853794259117	0.176937	---	---	+++	Physical Health	Musculoskeletal System
41272#T594	336440/531(336971)	Operative procedures - OPCS4: T59.4 Excision of ganglion of foot	Health-related outcomes > Hospital inpatient > Summary Operations	LOGISTIC-BINARY	1.04538840758699	0.9601159611252	1.13810340423372	0.306224	0.959621236663576	0.881183919545911	1.04492671125607	0.343133	0.961947702036462	0.883363164973871	1.04745062213749	0.372069	---	---	+--	Physical Health	Skin and Soft Tissue
131826	335756/1215(336971)	Date L92 first reported (granulomatous disorders of skin and subcutaneous tissue)	Health-related outcomes > First occurrences > Skin and subcutaneous tissue disorders	LOGISTIC-BINARY	1.02981941872744	0.973417515258525	1.0894333028995	0.306321	1.03674532951545	0.979994735530133	1.09672773133292	0.208751	1.03805530943515	0.981227027317784	1.09814010834317	0.19338	---	---	+++	Physical Health	Skin and Soft Tissue
25458	26307	Mean ISOVF in posterior limb of internal capsule on FA skeleton (right)	UK Biobank Assessment Centre > Imaging > Brain MRI > Diffusion brain MRI > dMRI skeleton	LINEAR	0.00624035016205469	-0.00571624890584782	0.0181969492299572	0.306324	-0.00291990467343271	-0.0148943924245111	0.0090545830776457	0.632692	-0.00212791110858389	-0.014103008761945	0.00984718654477726	0.727624	---	---	+--	Brain Imaging	No-Subcat
20004#1436	336442/488(336930)	Operation code: glaucoma surgery/trabeculectomy	UK Biobank Assessment Centre > Verbal interview > Operations	LOGISTIC-BINARY	0.954640202914871	0.873336910946645	1.04337715900719	0.306367	0.97329620447545	0.89057040186218	1.06356891827537	0.550062	0.975307968026034	0.892459778358345	1.06575713198152	0.58076	---	---	---	Physical Health	Eyes
20087#163	47324/421(47745)	Types of spread used on bread/crackers: Unknown type of butter on bread/crackers	Online follow-up > Diet by 24-hour recall > Bread/pasta/rice yesterday	LOGISTIC-BINARY	0.950953262122905	0.863500395311499	1.0470533106417	0.306372	0.961292194595494	0.872981284856193	1.05839642437986	0.421662	0.959649496938858	0.871528535536282	1.05658561419807	0.401718	---	---	---	Lifestyle/Behaviours	No-Subcat
41272#H231	334921/2050(336971)	Operative procedures - OPCS4: H23.1 Endoscopic snare resection of lesion of lower bowel using fibreoptic sigmoidoscope	Health-related outcomes > Hospital inpatient > Summary Operations	LOGISTIC-BINARY	1.02293203329705	0.979427136936584	1.06833768792889	0.306377	0.989258832060896	0.947189616555581	1.0331653273127	0.626092	0.989676082739352	0.947598793582022	1.03360157282869	0.639597	---	---	+--	Physical Health	Digestive Health
41245#1300	335040/501(335541)	Main speciality of consultant (recoded): General Medical Practice	Health-related outcomes > Hospital inpatient > Summary Administration	LOGISTIC-BINARY	1.04678423852281	0.95888679577392	1.14258482777582	0.306477	1.0431267853092	0.95556636040599	1.13856138816799	0.344826	1.04337084982585	0.955785199125789	1.13888360906892	0.342307	---	---	+++	Auxiliary Variables	No-Subcat
131046	336559/412(336971)	Date G37 first reported (other demyelinating diseases of central nervous system)	Health-related outcomes > First occurrences > Nervous system disorders	LOGISTIC-BINARY	0.950706774099165	0.862811234406879	1.04740230972718	0.306709	0.928092594801293	0.842210807841704	1.022589001538	0.131689	0.928082843821433	0.842270686376081	1.02254664028981	0.13141	---	---	---	Physical Health	Nervous System
25878	27876	Volume of grey matter in Thalamus (left)	UK Biobank Assessment Centre > Imaging > Brain MRI > T1 structural brain MRI > Regional grey matter volumes (FAST)	LINEAR	-0.00582715633403961	-0.0170015990280629	0.00534728635998369	0.306738	-0.00557559856628599	-0.0167699083589096	0.00561871122633765	0.328949	-0.00566057272272999	-0.0168534063185022	0.00553226087304226	0.321568	---	---	---	Brain Imaging	No-Subcat
27612	28128	Area of S-orbital-lateral (right hemisphere)	UK Biobank Assessment Centre > Imaging > Brain MRI > T1 structural brain MRI > Freesurfer a2009s	LINEAR	-0.00582524630209682	-0.0169960951504596	0.00534560254626597	0.306741	-0.00651804224840743	-0.0177079407927945	0.00467185629597968	0.253582	-0.00628799083771192	-0.0174773486559735	0.00490136698054968	0.270701	---	---	---	Brain Imaging	No-Subcat
25645	26308	Weighted-mean L3 in tract superior longitudinal fasciculus (right)	UK Biobank Assessment Centre > Imaging > Brain MRI > Diffusion brain MRI > dMRI weighted means	LINEAR	0.00597756234093144	-0.00548908297378382	0.0174442076556467	0.306896	0.0138470187260708	0.00236427855972687	0.0253297588924147	0.0181043	0.0124081171310848	0.000924574930178343	0.0238916593319912	0.0341959	---	---	+++	Brain Imaging	No-Subcat
90092	72591	Fraction acceleration <= 1 milli-gravities	Additional exposures > Physical activity measurement > Acceleration intensity distribution	LINEAR	-0.0037793374838128	-0.0110296822379569	0.00347100727033135	0.306939	-0.00651970963901228	-0.0137651631782879	0.000725743900263309	0.0777913	-0.00638270369697711	-0.0136309995672288	0.000865592173274612	0.0843636	---	---	---	Lifestyle/Behaviours	No-Subcat
5877-3	755/1153	Which eye(s) affected by other eye condition	UK Biobank Assessment Centre > Touchscreen > Health and medical history > Eyesight	MULTINOMIAL-LOGISTIC	0	0	0	0.307038	0	0	0	0.236587	0	0	0	0.232338	---	---	---	Physical Health	Eyes
20679	127876	Liking for ice cream	Online follow-up > Food (and other) preferences	ORDERED-LOGISTIC	1.00505085988597	0.995380923529833	1.01481473783465	0.307069	1.00313529677978	0.993473293090963	1.01289126808296	0.526122	1.00313492347045	0.993473952344101	1.01288984206555	0.526127	---	---	+++	Lifestyle/Behaviours	No-Subcat
20003#1140911730	336389/541(336930)	Treatment/medication code: flax oil tablet	UK Biobank Assessment Centre > Verbal interview > Medications	LOGISTIC-BINARY	1.04485003492311	0.960378894050692	1.13662584318096	0.307395	1.05345452223443	0.968295719892196	1.14597507826629	0.225651	1.05110680334604	0.966118431999557	1.14349008175743	0.246384	---	---	+++	Physical Health	Nutrition
41272#X451	336817/154(336971)	Operative procedures - OPCS4: X45.1 Donation of kidney	Health-related outcomes > Hospital inpatient > Summary Operations	LOGISTIC-BINARY	1.08551343836121	0.927069814602447	1.2705320575487	0.307444	1.00113363146668	0.854776577913349	1.17210072945425	0.988776	0.995648233492263	0.850134487426653	1.16579211118668	0.956821	---	---	++-	Physical Health	General Health and Miscellaneous
20003#1140857620	336681/249(336930)	Treatment/medication code: depo-provera 50mg/1ml injection	UK Biobank Assessment Centre > Verbal interview > Medications	LOGISTIC-BINARY	1.06685674527294	0.942028631580655	1.207883699686	0.307492	1.05921538787229	0.934920485814905	1.19980734781303	0.366015	1.06395351545418	0.939130447866108	1.20523440678795	0.330046	---	---	+++	Physical Health	Reproductive Health
41272#Q176	336865/106(336971)	Operative procedures - OPCS4: Q17.6 Endoscopic microwave ablation of endometrium	Health-related outcomes > Hospital inpatient > Summary Operations	LOGISTIC-BINARY	1.10397478486999	0.91263653872253	1.33461865776294	0.307637	1.11518533707663	0.921571711208819	1.348985906482	0.262088	1.12580697946988	0.930275856577729	1.36220097873767	0.223268	---	---	+++	Physical Health	Genitourinary Health
130078	336767/204(336971)	Date A46 first reported (erysipelas)	Health-related outcomes > First occurrences > Certain infectious and parasitic diseases	LOGISTIC-BINARY	0.931000893205685	0.811394043200177	1.0679225569554	0.307639	1.01474842665061	0.884848536628056	1.16336087483032	0.83388	1.02674689974166	0.895379887812886	1.17715264641034	0.705297	---	---	-++	Physical Health	Infectious and Parasitical Diseases
30060	326979	Mean corpuscular haemoglobin concentration	Biological samples > Assay results > Blood assays > Blood count	LINEAR	-0.00176874144638123	-0.00516750841842963	0.00163002552566716	0.307738	-0.00116615169477809	-0.00456507863292806	0.00223277524337187	0.501295	-0.00104175203584748	-0.00444086538911103	0.00235736131741607	0.548049	---	---	---	Physical Health	Blood and Immune System
22675	32845	Maximum carotid IMT (intima-medial thickness) at 150 degrees	UK Biobank Assessment Centre > Physical measures > Carotid ultrasound	LINEAR	-0.00525490200312163	-0.015354836448883	0.00484503244263979	0.307836	-0.0068414863920732	-0.0169660235044341	0.00328305072028773	0.185359	-0.00781893680393145	-0.0179445532404533	0.00230667963259039	0.130155	---	---	---	Physical Health	Cardiovascular Health
25587	26308	Weighted-mean L1 in tract medial lemniscus (right)	UK Biobank Assessment Centre > Imaging > Brain MRI > Diffusion brain MRI > dMRI weighted means	LINEAR	-0.00624528100160167	-0.01825224839031	0.00576168638710667	0.307976	-0.00249039770944517	-0.0145154574275594	0.0095346620086691	0.684798	-0.00243649626	-0.0144621455897921	0.00958915306979213	0.69128	---	---	---	Brain Imaging	No-Subcat
25396	26307	Mean OD in splenium of corpus callosum on FA skeleton	UK Biobank Assessment Centre > Imaging > Brain MRI > Diffusion brain MRI > dMRI skeleton	LINEAR	-0.00593060875789881	-0.0173385443477776	0.00547732683197995	0.308228	0.00251624306992583	-0.0089087676925397	0.0139412538323914	0.665976	0.00202117555305078	-0.00940440821298242	0.013446759319084	0.728796	---	---	-++	Brain Imaging	No-Subcat
25538	26308	Weighted-mean MD in tract superior thalamic radiation (left)	UK Biobank Assessment Centre > Imaging > Brain MRI > Diffusion brain MRI > dMRI weighted means	LINEAR	0.00576411032747186	-0.00532545639820296	0.0168536770531467	0.308311	0.00937266711414446	-0.00173306599964024	0.0204784002279292	0.0981019	0.00881632664879105	-0.00229001615315044	0.0199226694507325	0.119741	---	---	+++	Brain Imaging	No-Subcat
41200#H079	336866/105(336971)	Operative procedures - main OPCS4: H07.9 Unspecified other excision of right hemicolon	Health-related outcomes > Hospital inpatient > Summary Operations	LOGISTIC-BINARY	0.905091785848161	0.746829659143845	1.09624601179295	0.308468	0.946573626535382	0.781461479278734	1.14589933920843	0.573928	0.949593982916238	0.784110801077885	1.14956136297179	0.596162	---	---	---	Physical Health	Digestive Health
40013#193	336865/106(336971)	Type of cancer: ICD9: 193 Malignant neoplasm of thyroid gland	Health-related outcomes > Cancer register	LOGISTIC-BINARY	0.905579991986804	0.747991199775562	1.09570060587931	0.308503	1.09741538319618	0.907445150344875	1.32636608795174	0.337057	1.10012459319017	0.909658585810602	1.32995762309562	0.324734	---	---	-++	Physical Health	Cancer
27261	28128	Area of superiorfrontal (right hemisphere)	UK Biobank Assessment Centre > Imaging > Brain MRI > T1 structural brain MRI > Freesurfer DKT	LINEAR	-0.0052399720116229	-0.0153279019009184	0.00484795787767256	0.308636	-0.00405252320962892	-0.0141577778957739	0.00605273147651609	0.43185	-0.00389624705013397	-0.0140010055857889	0.00620851148552095	0.449796	---	---	---	Brain Imaging	No-Subcat
41272#W669	336635/336(336971)	Operative procedures - OPCS4: W66.9 Unspecified primary closed reduction of traumatic dislocation of joint	Health-related outcomes > Hospital inpatient > Summary Operations	LOGISTIC-BINARY	1.05700943008607	0.949900303254927	1.17598033472231	0.308698	1.04830185505186	0.942123175818195	1.16624107146367	0.386233	1.04203224441297	0.936471144629065	1.15936442990909	0.449698	---	---	+++	Physical Health	Musculoskeletal System
41272#V228	336834/137(336971)	Operative procedures - OPCS4: V22.8 Other specified primary decompression operations on cervical spine	Health-related outcomes > Hospital inpatient > Summary Operations	LOGISTIC-BINARY	1.09079225684522	0.922379437180232	1.2893786275584	0.309145	1.13509677439414	0.960333880198526	1.34104043042493	0.136864	1.13134745458233	0.957066006318605	1.33696953326049	0.147856	---	---	+++	Physical Health	Musculoskeletal System
41210#Z277	336832/139(336971)	Operative procedures - secondary OPCS4: Z27.7 Small intestine	Health-related outcomes > Hospital inpatient > Summary Operations	LOGISTIC-BINARY	0.917212363708669	0.776330050120689	1.08318467643185	0.30916	0.86499282886731	0.731954519899858	1.0217705490397	0.0883243	0.871163598270454	0.737390962263952	1.02891075707312	0.104609	---	---	---	Physical Health	Digestive Health
41272#Z277	336832/139(336971)	Operative procedures - OPCS4: Z27.7 Small intestine	Health-related outcomes > Hospital inpatient > Summary Operations	LOGISTIC-BINARY	0.917212363708669	0.776330050120689	1.08318467643185	0.30916	0.86499282886731	0.731954519899858	1.0217705490397	0.0883243	0.871163598270454	0.737390962263952	1.02891075707312	0.104609	---	---	---	Physical Health	Digestive Health
41272#S421	335146/1825(336971)	Operative procedures - OPCS4: S42.1 Primary suture of skin NEC	Health-related outcomes > Hospital inpatient > Summary Operations	LOGISTIC-BINARY	1.0241845153177	0.978066052134856	1.07244073989429	0.309191	1.03769164116764	0.990989566464736	1.08655889097989	0.115188	1.03271308180055	0.986224361537133	1.08137088066682	0.170678	---	---	+++	Physical Health	Skin and Soft Tissue
104240	47681	Lettuce intake	Online follow-up > Diet by 24-hour recall > Fruit/vegetables yesterday	ORDERED-LOGISTIC	0.988766214997306	0.967467414481799	1.01053390872473	0.309236	0.977383400299919	0.956299231512919	0.998932425858513	0.039788	0.978584684660153	0.957496390208241	1.00013743638568	0.0514644	---	---	---	Lifestyle/Behaviours	No-Subcat
41251#10000	333703/1655(335358)	Sources of admission to hospital (recoded): Other admission source	Health-related outcomes > Hospital inpatient > Summary Administration	LOGISTIC-BINARY	0.97504772572003	0.928654816936748	1.02372123978836	0.309474	0.990223695516563	0.943113083496211	1.03965797130179	0.692733	0.986734916163377	0.939802308468476	1.03599367215875	0.591139	---	---	---	Auxiliary Variables	No-Subcat
41200#R249	331342/5629(336971)	Operative procedures - main OPCS4: R24.9 All normal delivery	Health-related outcomes > Hospital inpatient > Summary Operations	LOGISTIC-BINARY	0.985087943240544	0.956941898694042	1.01404786705256	0.309577	0.977475625713249	0.949502007264637	1.00626241940673	0.124008	0.977164097551197	0.949214904862033	1.0059280884595	0.118644	---	---	---	Physical Health	Reproductive Health
131412	336677/294(336971)	Date I88 first reported (nonspecific lymphadenitis)	Health-related outcomes > First occurrences > Circulatory system disorders	LOGISTIC-BINARY	1.06097410530728	0.946365174861459	1.18920631571529	0.309751	1.02421799292885	0.913473258238439	1.14816130153481	0.681649	1.02484496647962	0.914047061858817	1.14893217409946	0.674027	---	---	+++	Physical Health	Cardiovascular Health
41210#Z809	336621/350(336971)	Operative procedures - secondary OPCS4: Z80.9 Bone of foot NEC	Health-related outcomes > Hospital inpatient > Summary Operations	LOGISTIC-BINARY	1.05569613607161	0.950733018775247	1.17203402390791	0.309971	0.977720965882602	0.880380484142363	1.08563401132181	0.673433	0.972518795344505	0.875731935118514	1.07987895449083	0.602168	---	---	+--	Physical Health	Musculoskeletal System
41272#Z809	336621/350(336971)	Operative procedures - OPCS4: Z80.9 Bone of foot NEC	Health-related outcomes > Hospital inpatient > Summary Operations	LOGISTIC-BINARY	1.05569613607161	0.950733018775247	1.17203402390791	0.309971	0.977720965882602	0.880380484142363	1.08563401132181	0.673433	0.972518795344505	0.875731935118514	1.07987895449083	0.602168	---	---	+--	Physical Health	Musculoskeletal System
20003#1140882946	336487/443(336930)	Treatment/medication code: livial 2.5mg tablet	UK Biobank Assessment Centre > Verbal interview > Medications	LOGISTIC-BINARY	1.04933066529821	0.956102552633209	1.15149645562711	0.310073	1.05619878254282	0.962428731345849	1.15896017470373	0.248735	1.05729301297498	0.963406069336692	1.16024116427331	0.240112	---	---	+++	Physical Health	Reproductive Health
20277#1223	216276/536(216812)	Job code at visit: Restaurant and catering managers	UK Biobank Assessment Centre > Verbal interview > Employment	LOGISTIC-BINARY	1.04481152476178	0.959942944122197	1.13703333368394	0.310127	1.04951177804291	0.964262675426768	1.14216672362966	0.263233	1.0455903329726	0.96064591185257	1.13796205614051	0.302215	---	---	+++	Sociodemographic	No-Subcat
27469	28128	Mean thickness of S-postcentral (left hemisphere)	UK Biobank Assessment Centre > Imaging > Brain MRI > T1 structural brain MRI > Freesurfer a2009s	LINEAR	0.00579215351125122	-0.00539831189372969	0.0169826189162321	0.310346	0.00275787708172736	-0.00845188198552528	0.01396763614898	0.629653	0.00218643405825945	-0.00902278254490263	0.0133956506614215	0.702226	---	---	+++	Brain Imaging	No-Subcat
27704	28128	Volume of G+S-cingul-Ant (right hemisphere)	UK Biobank Assessment Centre > Imaging > Brain MRI > T1 structural brain MRI > Freesurfer a2009s	LINEAR	-0.00529942325430921	-0.0155402156921034	0.00494136918348498	0.310453	-0.0054425599427643	-0.015700853679755	0.00481573379422634	0.298392	-0.00538151601115136	-0.0156393019479873	0.00487626992568461	0.30382	---	---	---	Brain Imaging	No-Subcat
22617#2319	83101/1476(84577)	Job code - historical: Teaching professionals n.e.c.	Online follow-up > Work environment > Employment history	LOGISTIC-BINARY	1.02700259301928	0.975441268062653	1.08124630632028	0.310471	1.0431792575562	0.990776156309854	1.0983172696185	0.107811	1.04033881808326	0.988071169604361	1.09535026351577	0.13259	---	---	+++	Sociodemographic	No-Subcat
130918	336358/613(336971)	Date F50 first reported (eating disorders)	Health-related outcomes > First occurrences > Mental and behavioural disorders	LOGISTIC-BINARY	1.04182312743814	0.962441865015023	1.12763302163812	0.310599	1.05842417589855	0.977692653454812	1.1457175868754	0.160461	1.0582490970596	0.977508537993895	1.14559367142925	0.161894	---	---	+++	Mental Health	Eating Disorders
5106	60944	6mm strong meridian angle (right)	UK Biobank Assessment Centre > Physical measures > Eye measures > Autorefraction	LINEAR	0.00411403102840924	-0.00383928617536706	0.0120673482321856	0.310656	0.00458995724952556	-0.00333470567850216	0.0125146201775533	0.256283	0.00436384901115387	-0.00355798204834952	0.0122856800706573	0.280283	---	---	+++	Physical Health	Eyes
22614#0	1393/82599(83992)	Worked with pesticides: Rarely/never	Online follow-up > Work environment > Employment history	LOGISTIC-BINARY	1.02781916231316	0.974741738404954	1.08383968127918	0.310658	1.00746270785979	0.955525481732956	1.06225934658955	0.783137	1.01004522037297	0.957962919863668	1.06497926520062	0.711404	---	---	+++	Sociodemographic	No-Subcat
41272#K631	335884/1087(336971)	Operative procedures - OPCS4: K63.1 Angiocardiography of combination of right and left side of heart	Health-related outcomes > Hospital inpatient > Summary Operations	LOGISTIC-BINARY	1.03131271204335	0.971607453180222	1.09462317392491	0.310666	1.03497660750835	0.975182997913155	1.09837437331628	0.257284	1.03243072715317	0.972780045438291	1.09569947915915	0.293064	---	---	+++	Physical Health	Cardiovascular Health
27324	28128	Volume of superiorparietal (right hemisphere)	UK Biobank Assessment Centre > Imaging > Brain MRI > T1 structural brain MRI > Freesurfer DKT	LINEAR	-0.00568366159298351	-0.0166739002216229	0.00530657703565586	0.310759	-0.00336817413683235	-0.0143773359816204	0.00764098770795568	0.548736	-0.00359593188180369	-0.0146045341977045	0.0074126704340971	0.522019	---	---	---	Brain Imaging	No-Subcat
41210#S579	336806/165(336971)	Operative procedures - secondary OPCS4: S57.9 Unspecified exploration of other skin of other site	Health-related outcomes > Hospital inpatient > Summary Operations	LOGISTIC-BINARY	0.923719069718743	0.792173007372577	1.07670902512664	0.310766	0.983690097478609	0.843856899689314	1.146273725884	0.833297	0.972532282655212	0.834331109071513	1.1333668553002	0.721501	---	---	---	Physical Health	Skin and Soft Tissue
22617#2128	84284/293(84577)	Job code - historical: Planning and quality control engineers	Online follow-up > Work environment > Employment history	LOGISTIC-BINARY	0.942225704421303	0.839710959193512	1.05707835048192	0.310899	0.980642711266144	0.874317904545185	1.09973847369301	0.73835	0.989084205183919	0.881874159479067	1.10925342987426	0.851223	---	---	---	Sociodemographic	No-Subcat
25885	27876	Volume of grey matter in Pallidum (right)	UK Biobank Assessment Centre > Imaging > Brain MRI > T1 structural brain MRI > Regional grey matter volumes (FAST)	LINEAR	-0.0058940130045898	-0.0172962938730966	0.005508267863917	0.310983	-0.00462473951347458	-0.0160473551262942	0.00679787609934502	0.427449	-0.00324233376961307	-0.0146635147775118	0.00817884723828567	0.577919	---	---	---	Brain Imaging	No-Subcat
20090#377	46548/1197(47745)	Type of fat/oil used in cooking: Dairy spread	Online follow-up > Diet by 24-hour recall > Spreads/sauces/cooking oils yesterday	LOGISTIC-BINARY	1.03010203067774	0.972634662675811	1.09090406333691	0.31099	1.03094851759367	0.973338309581001	1.09192984956135	0.298688	1.02262517523587	0.965478102450976	1.08313119737807	0.445622	---	---	+++	Lifestyle/Behaviours	No-Subcat
20087#181	47550/195(47745)	Types of spread used on bread/crackers: Unknown dairy spread on bread/crackers	Online follow-up > Diet by 24-hour recall > Bread/pasta/rice yesterday	LOGISTIC-BINARY	1.07531504627774	0.93417640693506	1.23723872003026	0.311021	1.09986557903087	0.955475668433729	1.26576309402114	0.184538	1.0836831873971	0.941327045684227	1.24736329763962	0.26306	---	---	+++	Lifestyle/Behaviours	No-Subcat
25112	26308	Mean MD in medial lemniscus on FA skeleton (right)	UK Biobank Assessment Centre > Imaging > Brain MRI > Diffusion brain MRI > dMRI skeleton	LINEAR	-0.00619208676091714	-0.0181759572712976	0.00579178374946331	0.311182	-0.000799749228883928	-0.0128017078680885	0.0112022094103206	0.896086	-9.80050311886482e-05	-0.0121005543713469	0.0119045443089696	0.987231	---	---	---	Brain Imaging	No-Subcat
41229#5NE	336782/189(336971)	PCT responsible for patient data: CUMBRIA TEACHING PCT	Health-related outcomes > Hospital inpatient > Summary Administration	LOGISTIC-BINARY	1.07642791263196	0.93325654657458	1.24116205448718	0.311273	1.08401488100756	0.939854380988651	1.24989760657586	0.267327	1.09345508657628	0.948012026903653	1.26097079594412	0.219557	---	---	+++	Auxiliary Variables	No-Subcat
41210#T463	336096/875(336971)	Operative procedures - secondary OPCS4: T46.3 Irrigation of peritoneal cavity	Health-related outcomes > Hospital inpatient > Summary Operations	LOGISTIC-BINARY	1.03483585482463	0.968433525643593	1.10571432242693	0.311274	1.05852804465021	0.990661781463227	1.13096897210138	0.0923156	1.06006758627037	0.992081135015659	1.13266687839554	0.0844501	---	---	+++	Physical Health	Skin and Soft Tissue
2907	46251/34642(80893)	Ever stopped smoking for 6+ months	UK Biobank Assessment Centre > Touchscreen > Lifestyle and environment > Smoking	LOGISTIC-BINARY	1.00723498342576	0.993272035181703	1.02139446365215	0.311464	1.0022410102394	0.988367033581837	1.01630961554092	0.752954	1.00143101952794	0.987577840272932	1.01547846907524	0.840538	---	---	+++	Lifestyle/Behaviours	No-Subcat
1498	312479	Coffee intake	UK Biobank Assessment Centre > Touchscreen > Lifestyle and environment > Diet	ORDERED-LOGISTIC	0.99663620768088	0.990152910581146	1.00316195594228	0.311583	0.998693194474794	0.992197007980546	1.00523191328735	0.69451	0.999655566893368	0.993154194701591	1.00619949827746	0.91758	---	---	---	Lifestyle/Behaviours	No-Subcat
25121	26308	Mean MD in anterior limb of internal capsule on FA skeleton (left)	UK Biobank Assessment Centre > Imaging > Brain MRI > Diffusion brain MRI > dMRI skeleton	LINEAR	0.00577110700891158	-0.00541129193272196	0.0169535059505451	0.311757	0.00784313389526922	-0.0033557451247157	0.0190420129152541	0.16985	0.00722654716000585	-0.00397294013145411	0.0184260344514658	0.205976	---	---	+++	Brain Imaging	No-Subcat
26977	28128	Area of postcentral (right hemisphere)	UK Biobank Assessment Centre > Imaging > Brain MRI > T1 structural brain MRI > Freesurfer desikan pial	LINEAR	-0.00551738677434777	-0.0162095352842704	0.00517476173557485	0.31182	-0.0155195459492624	-0.0262286348504377	-0.00481045704808702	0.00450766	-0.0157983005317148	-0.0265067988632654	-0.00508980220016413	0.00383495	---	-++	---	Brain Imaging	No-Subcat
27411	28128	Mean thickness of G-cingul-Post-dorsal (left hemisphere)	UK Biobank Assessment Centre > Imaging > Brain MRI > T1 structural brain MRI > Freesurfer a2009s	LINEAR	0.00588993000073712	-0.00552672328875301	0.0173065832902272	0.311928	-0.00248722671373847	-0.0139235726152011	0.0089491191877242	0.669907	-0.00321461864396721	-0.014650368749196	0.00822113146126158	0.581655	---	---	+--	Brain Imaging	No-Subcat
20277#3222	216393/419(216812)	Job code at visit: Occupational therapists	UK Biobank Assessment Centre > Verbal interview > Employment	LOGISTIC-BINARY	1.05059478805853	0.954616674604877	1.15599598596626	0.312101	1.07225781524245	0.974298614510335	1.17988301717854	0.153156	1.07486638122936	0.976656939191723	1.18282600794204	0.139499	---	---	+++	Sociodemographic	No-Subcat
20003#1193	324056/12874(336930)	Treatment/medication code: omega-3/fish oil supplement	UK Biobank Assessment Centre > Verbal interview > Medications	LOGISTIC-BINARY	1.00915399647947	0.991477625487455	1.02714111111142	0.31211	1.01247702192617	0.994758668304494	1.03050668234574	0.168593	1.01194224248839	0.994232519176153	1.02996479967755	0.187515	---	---	+++	Physical Health	Nutrition
27690	28128	Mean thickness of S-pericallosal (right hemisphere)	UK Biobank Assessment Centre > Imaging > Brain MRI > T1 structural brain MRI > Freesurfer a2009s	LINEAR	0.00596454407572473	-0.00560119752325096	0.0175302856747004	0.312115	0.013374586724423	0.00178991347101409	0.0249592599778319	0.0236501	0.0123525220674818	0.000768272170550782	0.0239367719644129	0.0366232	---	---	+++	Brain Imaging	No-Subcat
25851	27876	Volume of grey matter in Parahippocampal Gyrus, posterior division (right)	UK Biobank Assessment Centre > Imaging > Brain MRI > T1 structural brain MRI > Regional grey matter volumes (FAST)	LINEAR	-0.00577197498488455	-0.0169675095087332	0.00542355953896405	0.312253	-0.00954511417774528	-0.0207601801496172	0.00166995179412666	0.0952887	-0.00888278884854254	-0.0200964567564835	0.00233087905939838	0.120522	---	---	---	Brain Imaging	No-Subcat
41200#X708	336056/915(336971)	Operative procedures - main OPCS4: X70.8 Other specified procurement of drugs for chemotherapy for neoplasm in Bands 1-5	Health-related outcomes > Hospital inpatient > Summary Operations	LOGISTIC-BINARY	1.03405034462032	0.968995448595042	1.10339641918474	0.312253	1.01667448897503	0.952737496590186	1.08482764061596	0.617588	1.02015599270542	0.956009266798331	1.08855817657324	0.546868	---	---	+++	Physical Health	Cancer
20003#1141168122	336749/181(336930)	Treatment/medication code: solpadol capsule	UK Biobank Assessment Centre > Verbal interview > Medications	LOGISTIC-BINARY	1.07804417696462	0.931627369118909	1.24702750470136	0.312352	1.09349776388567	0.945189050344254	1.26463769612023	0.228812	1.09545972187379	0.946843405867293	1.26712307922581	0.219949	---	---	+++	Physical Health	Pain
3083	29022	Heel quantitative ultrasound index (QUI), manual entry	UK Biobank Assessment Centre > Physical measures > Bone-densitometry of heel	LINEAR	-0.00578323334674799	-0.0170029607099293	0.00543649401643327	0.312355	-0.00526131477385575	-0.0165093707957197	0.00598674124800817	0.359246	-0.0045331411541589	-0.0157819054997519	0.0067156231914341	0.429605	---	---	---	Physical Health	Musculoskeletal System
25656	26307	Weighted-mean ICVF in tract parahippocampal part of cingulum (left)	UK Biobank Assessment Centre > Imaging > Brain MRI > Diffusion brain MRI > dMRI weighted means	LINEAR	-0.00612324226291732	-0.0180069769873297	0.00576049246149507	0.312532	-0.0167102706869029	-0.0286101158847079	-0.0048104254890978	0.00592023	-0.0161387621220611	-0.028039304634617	-0.00423821960950533	0.00786298	---	---	---	Brain Imaging	No-Subcat
20003#1140910814	336779/151(336930)	Treatment/medication code: sodium thyroxine	UK Biobank Assessment Centre > Verbal interview > Medications	LOGISTIC-BINARY	1.08557467171144	0.925422862693217	1.27293601612054	0.312724	1.08517729924264	0.925009901408271	1.27256096784593	0.315116	1.09212592910053	0.930913113850077	1.2809220191882	0.279094	---	---	+++	Physical Health	Endocrine and Metabolic System
5221	71668	Index of best refractometry result (right)	UK Biobank Assessment Centre > Physical measures > Eye measures > Autorefraction	ORDERED-LOGISTIC	1.00698049612514	0.993471516357927	1.02067316765538	0.312745	1.0011571371125	0.987791330291235	1.0147037966974	0.866074	1.00067155093417	0.987316007194223	1.01420775673903	0.92199	---	---	+++	Physical Health	Eyes
41272#W191	336676/295(336971)	Operative procedures - OPCS4: W19.1 Primary open reduction of fracture of neck of femur and open fixation using pin and plate	Health-related outcomes > Hospital inpatient > Summary Operations	LOGISTIC-BINARY	1.06040708320087	0.946142913694972	1.18821386051852	0.312865	1.06139476516265	0.947197986592583	1.18911739763344	0.304493	1.05624337803047	0.942576021660219	1.18346688253123	0.34595	---	---	+++	Physical Health	Musculoskeletal System
27332	28128	Area of G+S-subcentral (left hemisphere)	UK Biobank Assessment Centre > Imaging > Brain MRI > T1 structural brain MRI > Freesurfer a2009s	LINEAR	-0.00539691238161447	-0.0158815758263194	0.00508775106309047	0.313021	-0.000281598638077616	-0.0107843796830805	0.0102211824069253	0.958089	0.000200371372328245	-0.0103018855370708	0.0107026282817273	0.97017	---	---	--+	Brain Imaging	No-Subcat
4292-3	88883/111068	PM: initial answer	UK Biobank Assessment Centre > Cognitive function > Prospective memory	MULTINOMIAL-LOGISTIC	0	0	0	0.313034	0	0	0	0.218583	0	0	0	0.201344	---	---	---	Brain/Cognition	No-Subcat
103210	47527/122(47649)	Lobster/crab intake	Online follow-up > Diet by 24-hour recall > Meat/fish yesterday	LOGISTIC-BINARY	1.09562873853278	0.917171017621545	1.30791230709658	0.313099	1.04042155408458	0.87071984062395	1.2426990770101	0.662347	1.03381953472154	0.865354071621817	1.23476680059096	0.713803	---	---	+++	Lifestyle/Behaviours	No-Subcat
41272#Q162	336789/182(336971)	Operative procedures - OPCS4: Q16.2 Balloon ablation of endometrium	Health-related outcomes > Hospital inpatient > Summary Operations	LOGISTIC-BINARY	1.07762063427682	0.931752843979628	1.24585124316334	0.313118	1.04338862379012	0.902022355340232	1.2066022168773	0.567145	1.03613124957114	0.895759622644814	1.19833231947284	0.632598	---	---	+++	Physical Health	Genitourinary Health
6155#3	306837/28532(335369)	Vitamin and mineral supplements: Vitamin C	UK Biobank Assessment Centre > Touchscreen > Health and medical history > Medication	LOGISTIC-BINARY	1.00626650507653	0.994122410792184	1.0185570615122	0.313227	1.01338455821632	1.00115846937337	1.02575828153643	0.0317878	1.01290311405312	1.00068193992259	1.02527258490088	0.0384411	---	---	+++	Physical Health	Nutrition
41210#S273	336636/335(336971)	Operative procedures - secondary OPCS4: S27.3 Random pattern local flap of skin to head or neck NEC	Health-related outcomes > Hospital inpatient > Summary Operations	LOGISTIC-BINARY	1.05659735384397	0.949297380986542	1.17582855673714	0.31324	1.04798059685583	0.941840792306839	1.16586677535939	0.389261	1.06520444042729	0.957342842620447	1.18508293204155	0.245919	---	---	+++	Physical Health	Skin and Soft Tissue
22617#2122	83103/1474(84577)	Job code - historical: Mechanical engineers	Online follow-up > Work environment > Employment history	LOGISTIC-BINARY	1.02717261654849	0.975002857495949	1.08210131542967	0.31326	1.02962543429313	0.97750385745263	1.08450092107972	0.270557	1.03322264220071	0.980901027706745	1.08832683036454	0.217658	---	---	+++	Sociodemographic	No-Subcat
131518	336083/888(336971)	Date J69 first reported (pneumonitis due to solids and liquids)	Health-related outcomes > First occurrences > Respiratory system disorders	LOGISTIC-BINARY	0.966613910352771	0.904827038432398	1.03254569593093	0.313411	0.984545898873983	0.921771059623237	1.05152090347926	0.642943	0.987902231994918	0.924941168007089	1.05509978664003	0.717062	---	---	---	Physical Health	Respiratory Health
104560	47705	Pear intake	Online follow-up > Diet by 24-hour recall > Fruit/vegetables yesterday	ORDERED-LOGISTIC	1.01521037353817	0.985842325396138	1.04545329003334	0.313487	1.01248387275929	0.983193809946804	1.04264650796887	0.407473	1.01414668942454	0.984831623658543	1.0443343643353	0.347905	---	---	+++	Lifestyle/Behaviours	No-Subcat
41272#P098	336863/108(336971)	Operative procedures - OPCS4: P09.8 Other specified other operations on vulva	Health-related outcomes > Hospital inpatient > Summary Operations	LOGISTIC-BINARY	1.10158993749953	0.91239601704941	1.32924243635764	0.313512	0.989433418175746	0.818944461442549	1.19474095747272	0.912209	1.00431350897523	0.831370027125046	1.21277322020569	0.96436	---	---	+-+	Physical Health	Genitourinary Health
20626	127013	Liking for burgers (meat)	Online follow-up > Food (and other) preferences	ORDERED-LOGISTIC	1.0049506900441	0.99534542194331	1.01464865076522	0.313523	1.00335320865506	0.993756556166007	1.01304253549019	0.494789	1.00373347686615	0.994132563067524	1.01342711224859	0.447291	---	---	+++	Lifestyle/Behaviours	No-Subcat
20003#1140883968	336810/120(336930)	Treatment/medication code: carmellose	UK Biobank Assessment Centre > Verbal interview > Medications	LOGISTIC-BINARY	1.0962043360914	0.916603557705756	1.3102654032144	0.313604	1.14578868393399	0.958484827929368	1.36895817114254	0.134485	1.1505230317256	0.962358436413566	1.37500018282031	0.123462	---	---	+++	Physical Health	Eyes
41210#Y811	334388/2583(336971)	Operative procedures - secondary OPCS4: Y81.1 Epidural anaesthetic using lumbar approach	Health-related outcomes > Hospital inpatient > Summary Operations	LOGISTIC-BINARY	1.02027033894371	0.981195824061811	1.06087523483476	0.313687	1.03798973465629	0.998200783439501	1.07934422919329	0.0614659	1.03474301969268	0.995074237152634	1.07598109504831	0.0867784	---	---	+++	Physical Health	General Health and Miscellaneous
41272#Y811	334388/2583(336971)	Operative procedures - OPCS4: Y81.1 Epidural anaesthetic using lumbar approach	Health-related outcomes > Hospital inpatient > Summary Operations	LOGISTIC-BINARY	1.02027033894371	0.981195824061811	1.06087523483476	0.313687	1.03798973465629	0.998200783439501	1.07934422919329	0.0614659	1.03474301969268	0.995074237152634	1.07598109504831	0.0867784	---	---	+++	Physical Health	General Health and Miscellaneous
20084#469	46554/1191(47745)	Vitamin and/or mineral supplement use: Multivitamin with iron	Online follow-up > Diet by 24-hour recall > Vitamin/mineral supplements yesterday	LOGISTIC-BINARY	0.97082482095554	0.916431025237184	1.02838208015878	0.31389	0.972733138923758	0.918148489586525	1.03051672441689	0.347902	0.976598534790413	0.921825725930121	1.03459625064682	0.421206	---	---	---	Lifestyle/Behaviours	No-Subcat
41272#G488	336859/112(336971)	Operative procedures - OPCS4: G48.8 Other specified other operations on stomach	Health-related outcomes > Hospital inpatient > Summary Operations	LOGISTIC-BINARY	1.09983682678547	0.913606800959383	1.32332560994268	0.314031	1.15382752467477	0.958753727933972	1.38781800281112	0.129395	1.16656174630717	0.969234363632443	1.40357507784648	0.102891	---	---	+++	Physical Health	Digestive Health
25423	26307	Mean OD in sagittal stratum on FA skeleton (left)	UK Biobank Assessment Centre > Imaging > Brain MRI > Diffusion brain MRI > dMRI skeleton	LINEAR	-0.00617993506686244	-0.0182121016199734	0.00585223148624852	0.314079	-0.00457669723254069	-0.0166267832814183	0.0074733888163369	0.456617	-0.00545818271046193	-0.0175088043157322	0.00659243889480831	0.374666	---	---	---	Brain Imaging	No-Subcat
131192	335794/1177(336971)	Date H44 first reported (disorders of globe)	Health-related outcomes > First occurrences > Eye and adnexa disorders	LOGISTIC-BINARY	1.0298345053511	0.972503521784633	1.09048747698674	0.314198	1.00304476498834	0.947186440198656	1.06214051221173	0.917134	1.00299125167858	0.947144475354798	1.06209394210817	0.918584	---	---	+++	Physical Health	Eyes
41272#C171	336842/129(336971)	Operative procedures - OPCS4: C17.1 Suture of eyelid	Health-related outcomes > Hospital inpatient > Summary Operations	LOGISTIC-BINARY	1.09249882694469	0.919326959160805	1.29763914988416	0.314342	1.05481508673971	0.887599754390372	1.25289782471724	0.543935	1.04303122952537	0.877663568803198	1.23914669470828	0.632071	---	---	+++	Physical Health	Eyes
20003#1140872198	336616/314(336930)	Treatment/medication code: sodium valproate	UK Biobank Assessment Centre > Verbal interview > Medications	LOGISTIC-BINARY	1.05832712122303	0.947565562700481	1.18179338996996	0.314416	1.13852352339074	1.01952796498254	1.27116615280064	0.0211494	1.13617026183638	1.01731415811265	1.26876684687797	0.0234742	---	---	+++	Physical Health	Nervous System
41200#Q172	336842/129(336971)	Operative procedures - main OPCS4: Q17.2 Endoscopic cauterisation of lesion of uterus	Health-related outcomes > Hospital inpatient > Summary Operations	LOGISTIC-BINARY	0.915105202798282	0.76957883915874	1.08761227098856	0.314719	0.974266079256207	0.819351756918675	1.15797428756399	0.767673	0.9695266800105	0.815449760040802	1.15240353549392	0.725791	---	---	---	Physical Health	Genitourinary Health
41200#M131	336064/907(336971)	Operative procedures - main OPCS4: M13.1 Percutaneous needle biopsy of lesion of kidney	Health-related outcomes > Hospital inpatient > Summary Operations	LOGISTIC-BINARY	0.967090006191456	0.90597719529267	1.03225366707114	0.314758	1.00719090080633	0.94366845544667	1.07491632843491	0.829234	0.999958206129299	0.936893691055112	1.06722119175897	0.998996	---	---	-+-	Physical Health	Genitourinary Health
41222#2	3898/1129(5027)	Delivery onset methods: Caesarean section	Health-related outcomes > Hospital inpatient > Summary Maternity	LOGISTIC-BINARY	1.03465066150788	0.968157819178244	1.10573140260503	0.314815	1.07669844715576	1.00742758531802	1.15084317338094	0.0294859	1.07756112439736	1.0082134986328	1.15180898870199	0.0278392	---	---	+++	Physical Health	Reproductive Health
22617#8139	83444/1133(84577)	Job code - historical: Assemblers and routine operatives n.e.c.	Online follow-up > Work environment > Employment history	LOGISTIC-BINARY	1.0305330645985	0.971793416947947	1.09277389125561	0.314978	1.04953911116931	0.989730139323855	1.11292051773023	0.106165	1.04655867852118	0.98689837753108	1.10980635079735	0.128554	---	---	+++	Sociodemographic	No-Subcat
22617#3567	84259/318(84577)	Job code - historical: Occupational hygienists and safety officers (health and safety)	Online follow-up > Work environment > Employment history	LOGISTIC-BINARY	1.05813544384625	0.947609964714067	1.18135599098987	0.315045	1.03211833892685	0.924324351561502	1.15231582570006	0.574055	1.03791109598787	0.92949599949489	1.15888949106779	0.508435	---	---	+++	Sociodemographic	No-Subcat
22617#3531	84138/439(84577)	Job code - historical: Estimators, valuers and assessors	Online follow-up > Work environment > Employment history	LOGISTIC-BINARY	0.952817437743458	0.867006994216807	1.04699378694494	0.315189	0.936361169565687	0.852228485219077	1.0286894713377	0.170788	0.941637521839366	0.857090079859575	1.0344668171012	0.210127	---	---	---	Sociodemographic	No-Subcat
25738	24677	Discrepancy between SWI brain image and T1 brain image	UK Biobank Assessment Centre > Imaging > Brain MRI > Susceptibility weighted brain MRI	LINEAR	-0.00623470629826099	-0.0184019539452156	0.00593254134869359	0.315211	-0.00814679415400378	-0.0203469688518638	0.00405338054385624	0.190597	-0.00862816939899808	-0.0208269932611797	0.00357065446318358	0.165655	---	---	---	Brain Imaging	No-Subcat
20003#1140862236	336610/320(336930)	Treatment/medication code: atrovent 20micrograms inhaler	UK Biobank Assessment Centre > Verbal interview > Medications	LOGISTIC-BINARY	1.05780081078529	0.9478041486475	1.18033079476826	0.3154	1.03680597292791	0.929125742827229	1.15674248192347	0.517881	1.02997600241155	0.923000666641716	1.14920929629535	0.59737	---	---	+++	Physical Health	Respiratory Health
20112#100	1430/854(2284)	Illnesses of adopted father	UK Biobank Assessment Centre > Touchscreen > Family history	LOGISTIC-BINARY	0.957252786993277	0.87888347799552	1.04246462515369	0.315517	0.95411533002116	0.875946847732143	1.03908953052921	0.280819	0.949669716340825	0.871848788842019	1.03426553706681	0.235834	---	---	---	Family and Childhood	No-Subcat
20003#1140863302	336830/100(336930)	Treatment/medication code: lorazepam	UK Biobank Assessment Centre > Verbal interview > Medications	LOGISTIC-BINARY	1.1053546792059	0.908603040173399	1.34378869817771	0.315701	1.08585896985232	0.892815393131634	1.31975908416197	0.408703	1.11333008122385	0.91548588098701	1.3533259926246	0.281628	---	---	+++	Physical Health	General Health and Miscellaneous
20003#1140917056	336669/261(336930)	Treatment/medication code: kliofem tablet	UK Biobank Assessment Centre > Verbal interview > Medications	LOGISTIC-BINARY	1.0639612568073	0.942431764161176	1.20089096339324	0.315964	1.02592101452796	0.908646054128139	1.15807458189632	0.679193	1.02260616525503	0.905718898817982	1.15441690755344	0.717972	---	---	+++	Physical Health	Reproductive Health
41210#P233	336669/302(336971)	Operative procedures - secondary OPCS4: P23.3 Posterior colporrhaphy NEC	Health-related outcomes > Hospital inpatient > Summary Operations	LOGISTIC-BINARY	1.05931995764411	0.946351169165898	1.18552724486861	0.3161	1.0687322384817	0.954875182029814	1.19592772368639	0.247031	1.05765848490392	0.944947458286648	1.18366386856548	0.329268	---	---	+++	Physical Health	Genitourinary Health
131148	336125/846(336971)	Date H15 first reported (disorders of sclera)	Health-related outcomes > First occurrences > Eye and adnexa disorders	LOGISTIC-BINARY	1.03512705190309	0.9675222637966	1.10737538886683	0.316155	1.0334828323632	0.965986657916859	1.10561686521655	0.33895	1.04229309355092	0.974225822875705	1.11506622941363	0.229148	---	---	+++	Physical Health	Eyes
22660#108	32270/49966(82236)	Gap coding: Retired	Online follow-up > Work environment > Employment history	LOGISTIC-BINARY	0.989765542213163	0.970055097344626	1.00987693493749	0.316163	0.985300356982093	0.965676505925128	1.00532050659299	0.149053	0.984130520310684	0.964525618392752	1.00413095249202	0.119161	---	---	---	Sociodemographic	No-Subcat
41210#H202	336637/334(336971)	Operative procedures - secondary OPCS4: H20.2 Fibreoptic endoscopic cauterisation of lesion of colon	Health-related outcomes > Hospital inpatient > Summary Operations	LOGISTIC-BINARY	0.946481618312017	0.849886382550139	1.05385690950085	0.31618	0.934991205886251	0.839745435390602	1.04085038543522	0.219714	0.938427285158732	0.842920209912646	1.04463076214873	0.245594	---	---	---	Physical Health	Digestive Health
5408-2	1545/2706	Which eye(s) affected by amblyopia (lazy eye)	UK Biobank Assessment Centre > Touchscreen > Health and medical history > Eyesight	MULTINOMIAL-LOGISTIC	0	0	0	0.316349	0	0	0	0.921209	0	0	0	0.941595	---	---	---	Physical Health	Eyes
41272#U112	336625/346(336971)	Operative procedures - OPCS4: U11.2 Doppler ultrasound of vessels of extremities	Health-related outcomes > Hospital inpatient > Summary Operations	LOGISTIC-BINARY	0.947487697175014	0.852511524118774	1.05285913745216	0.316467	0.981622877692422	0.883439425406781	1.09053179830719	0.729913	0.973916222679536	0.876540188560783	1.08199138211344	0.622717	---	---	---	Physical Health	Cardiovascular Health
30020	326983	Haemoglobin concentration	Biological samples > Assay results > Blood assays > Blood count	LINEAR	0.00139484459114717	-0.00133455683012289	0.00412424601241723	0.316522	0.00270529133952217	-2.42314693279779e-05	0.00543481414837231	0.0520688	0.00272413491055309	-5.53657678315639e-06	0.00545380639788934	0.0504665	---	---	+++	Physical Health	Blood and Immune System
20004#1209	335196/1734(336930)	Operation code: transurethral resection of prostate (turp)	UK Biobank Assessment Centre > Verbal interview > Operations	LOGISTIC-BINARY	1.0246955331847	0.976883421282415	1.07481241531955	0.316821	1.05905483046022	1.00980805308217	1.11066774313831	0.0181494	1.05167077109352	1.00275432652962	1.10295112439936	0.0381131	---	---	+++	Physical Health	Genitourinary Health
25647	26308	Weighted-mean L3 in tract superior thalamic radiation (right)	UK Biobank Assessment Centre > Imaging > Brain MRI > Diffusion brain MRI > dMRI weighted means	LINEAR	0.00582427741076218	-0.00558111891444719	0.0172296737359716	0.316874	0.0066622899492155	-0.00476003589658712	0.0180846157950181	0.25295	0.00565675860503631	-0.00576620504545874	0.0170797222555314	0.331738	---	---	+++	Brain Imaging	No-Subcat
41210#Y508	331529/5442(336971)	Operative procedures - secondary OPCS4: Y50.8 Other specified approach through abdominal cavity	Health-related outcomes > Hospital inpatient > Summary Operations	LOGISTIC-BINARY	1.01378583535004	0.986958064297377	1.04133178584773	0.316927	1.01564803292588	0.988780918485629	1.04323436080387	0.256226	1.01669409797602	0.989798040344778	1.04431429514636	0.226093	---	---	+++	Physical Health	General Health and Miscellaneous
41272#Y508	331529/5442(336971)	Operative procedures - OPCS4: Y50.8 Other specified approach through abdominal cavity	Health-related outcomes > Hospital inpatient > Summary Operations	LOGISTIC-BINARY	1.01378583535004	0.986958064297377	1.04133178584773	0.316927	1.01564803292588	0.988780918485629	1.04323436080387	0.256226	1.01669409797602	0.989798040344778	1.04431429514636	0.226093	---	---	+++	Physical Health	General Health and Miscellaneous
20003#1141157126	336339/591(336930)	Treatment/medication code: montelukast product	UK Biobank Assessment Centre > Verbal interview > Medications	LOGISTIC-BINARY	1.04198130780748	0.961284851414012	1.12933719147385	0.317045	1.02001198691279	0.94099602119568	1.1055528819478	0.629845	1.01975490688537	0.940760795279782	1.10531316250297	0.634276	---	---	+++	Physical Health	Respiratory Health
6179#6	328257/7834(336091)	Mineral and other dietary supplements: Selenium	UK Biobank Assessment Centre > Touchscreen > Health and medical history > Medication	LOGISTIC-BINARY	1.01151335029493	0.98907091773025	1.03445715349262	0.31719	1.02025110432867	0.997631565411925	1.04337599215099	0.0795871	1.02013710835821	0.997518340446359	1.04326412558008	0.081321	---	---	+++	Physical Health	Nutrition
41272#W373	336633/338(336971)	Operative procedures - OPCS4: W37.3 Revision of total prosthetic replacement of hip joint using cement	Health-related outcomes > Hospital inpatient > Summary Operations	LOGISTIC-BINARY	1.05591129480789	0.949028555845408	1.17461426217538	0.317284	0.983096320803923	0.883656175647756	1.09352834228189	0.753815	0.978075274726174	0.879190878814858	1.08795404521983	0.683351	---	---	+--	Physical Health	Musculoskeletal System
41200#W975	336871/100(336971)	Operative procedures - main OPCS4: W97.5 Primary reverse polarity total prosthetic replacement of shoulder joint not using cement	Health-related outcomes > Hospital inpatient > Summary Operations	LOGISTIC-BINARY	1.10513117989968	0.90817070003186	1.34395322647703	0.317425	1.16725458980099	0.959934924488863	1.41843923439037	0.1205	1.16481467976199	0.957793432005687	1.41601093171067	0.126105	---	---	+++	Physical Health	Musculoskeletal System
41272#W975	336871/100(336971)	Operative procedures - OPCS4: W97.5 Primary reverse polarity total prosthetic replacement of shoulder joint not using cement	Health-related outcomes > Hospital inpatient > Summary Operations	LOGISTIC-BINARY	1.10513117989968	0.90817070003186	1.34395322647703	0.317425	1.16725458980099	0.959934924488863	1.41843923439037	0.1205	1.16481467976199	0.957793432005687	1.41601093171067	0.126105	---	---	+++	Physical Health	Musculoskeletal System
41229#5PL	336531/440(336971)	PCT responsible for patient data: WORCESTERSHIRE PCT	Health-related outcomes > Hospital inpatient > Summary Administration	LOGISTIC-BINARY	1.04889592597988	0.955111418151931	1.15171335887536	0.317436	1.03935942318874	0.946397002523645	1.14127492692487	0.418976	1.0450785908808	0.951612500462791	1.14760439255997	0.356053	---	---	+++	Auxiliary Variables	No-Subcat
132036	331886/5085(336971)	Date N20 first reported (calculus of kidney and ureter)	Health-related outcomes > First occurrences > Genitourinary system disorders	LOGISTIC-BINARY	1.0142585150365	0.986481735902414	1.04280497958004	0.31754	1.00905107567771	0.981436639139494	1.03743015917619	0.524397	1.00907731699804	0.981462643114269	1.03746110731412	0.523225	---	---	+++	Physical Health	Genitourinary Health
41272#G331	336726/245(336971)	Operative procedures - OPCS4: G33.1 Bypass of stomach by anastomosis of stomach to jejunum NEC	Health-related outcomes > Hospital inpatient > Summary Operations	LOGISTIC-BINARY	1.06584590865888	0.940411962446174	1.20770225200134	0.317676	1.09307929339037	0.964441531632433	1.23858178689902	0.163166	1.08845894571163	0.960301932592802	1.23354318598958	0.184527	---	---	+++	Physical Health	Digestive Health
25078	26308	Mean FA in anterior corona radiata on FA skeleton (right)	UK Biobank Assessment Centre > Imaging > Brain MRI > Diffusion brain MRI > dMRI skeleton	LINEAR	0.00569810441362791	-0.00548066851432728	0.0168768773415831	0.317761	-0.00190964393291498	-0.0131052637654036	0.00928597589957368	0.738135	-0.000710032464015278	-0.0119062202493764	0.0104861553213459	0.901078	---	---	+--	Brain Imaging	No-Subcat
41272#V509	336815/156(336971)	Operative procedures - OPCS4: V50.9 Unspecified manipulation of spine	Health-related outcomes > Hospital inpatient > Summary Operations	LOGISTIC-BINARY	1.08311271725572	0.925878404303166	1.2665379321494	0.317807	1.13734986814239	0.972354567507849	1.32980644717246	0.107059	1.13852611399857	0.973252090921807	1.33152373654951	0.104674	---	---	+++	Physical Health	Musculoskeletal System
101470	47605	Number of crackers/crispbreads with butter/margarine	Online follow-up > Diet by 24-hour recall > Bread/pasta/rice yesterday	ORDERED-LOGISTIC	1.02306338028988	0.978296162669176	1.06987916341658	0.317894	1.00117945613863	0.957401492415234	1.04695920294149	0.958789	1.00441745778274	0.960532451043525	1.05030749185279	0.846665	---	---	+++	Lifestyle/Behaviours	No-Subcat
41272#A398	336861/110(336971)	Operative procedures - OPCS4: A39.8 Other specified repair of dura	Health-related outcomes > Hospital inpatient > Summary Operations	LOGISTIC-BINARY	1.09966493483155	0.912278766679561	1.32475061096171	0.318122	1.22821212117548	1.01963837343722	1.47859009723035	0.0301465	1.23481324069797	1.0248943540591	1.48718205392436	0.0263634	---	---	+++	Physical Health	Nervous System
27636	28128	Mean thickness of G-front-inf-Opercular (right hemisphere)	UK Biobank Assessment Centre > Imaging > Brain MRI > T1 structural brain MRI > Freesurfer a2009s	LINEAR	0.00572732453265485	-0.00551992929023735	0.016974578355547	0.318242	0.00740159526237959	-0.00386475774811734	0.0186679482728765	0.197867	0.00730408063111812	-0.00396171853246726	0.0185698797947035	0.203817	---	---	+++	Brain Imaging	No-Subcat
27599	28128	Area of S-circular-insula-sup (right hemisphere)	UK Biobank Assessment Centre > Imaging > Brain MRI > T1 structural brain MRI > Freesurfer a2009s	LINEAR	-0.0054017607673997	-0.0160102583802679	0.00520673684546849	0.318268	-0.00548377941749945	-0.0161104115791823	0.00514285274418336	0.311802	-0.00495361886108297	-0.0155797560245592	0.00567251830239326	0.360871	---	---	---	Brain Imaging	No-Subcat
25765	23164	90th percentile of BOLD effect (in group-defined mask) for faces-shapes contrast	UK Biobank Assessment Centre > Imaging > Brain MRI > Task functional brain MRI	LINEAR	0.00649420325882858	-0.0062641417980923	0.0192525483157495	0.318433	-0.00289380314131994	-0.0157081511799439	0.00992054489730402	0.658036	-0.00196183063822159	-0.0147769808217958	0.0108533195453526	0.764134	---	---	+--	Brain Imaging	No-Subcat
22617#1134	84020/557(84577)	Job code - historical: Advertising and public relations managers	Online follow-up > Work environment > Employment history	LOGISTIC-BINARY	0.958399272525	0.881575520892995	1.04180661718151	0.318583	0.950009195598585	0.873738983799928	1.03282891704432	0.229445	0.947458070910327	0.871446715307977	1.03003067067119	0.205708	---	---	---	Sociodemographic	No-Subcat
25722	26307	Weighted-mean ISOVF in tract medial lemniscus (right)	UK Biobank Assessment Centre > Imaging > Brain MRI > Diffusion brain MRI > dMRI weighted means	LINEAR	0.00609375111710473	-0.00589032035063121	0.0180778225848407	0.318937	0.00564627746324443	-0.00635556966796832	0.0176481245944572	0.35648	0.00580037058103217	-0.00620205266296598	0.0178027938250303	0.343531	---	---	+++	Brain Imaging	No-Subcat
41272#G169	335770/1201(336971)	Operative procedures - OPCS4: G16.9 Unspecified diagnostic fibreoptic endoscopic examination of oesophagus	Health-related outcomes > Hospital inpatient > Summary Operations	LOGISTIC-BINARY	1.02920040562142	0.972515808451814	1.08913355519584	0.319118	1.02868141142922	0.972077912144781	1.08852602075574	0.327213	1.02455780224561	0.968173836741979	1.08419082327731	0.400725	---	---	+++	Physical Health	Digestive Health
41272#V093	336743/228(336971)	Operative procedures - OPCS4: V09.3 Reduction of fracture of zygomatic complex of bones	Health-related outcomes > Hospital inpatient > Summary Operations	LOGISTIC-BINARY	0.935842839097483	0.821256227089821	1.06612011574865	0.319222	0.997449362846006	0.87550785149629	1.13607362575679	0.969348	0.987490437997604	0.866786380192064	1.12481864218562	0.849806	---	---	---	Physical Health	Musculoskeletal System
41245#1490	332579/3001(335580)	Main speciality of consultant (recoded): Nephrology	Health-related outcomes > Hospital inpatient > Summary Administration	LOGISTIC-BINARY	1.0184462338752	0.982454737522147	1.05573468291971	0.319256	1.04109941059264	1.0043520946796	1.07916940554551	0.0279885	1.03767801120459	1.00104159020499	1.07564145067036	0.0436855	---	---	+++	Auxiliary Variables	No-Subcat
41210#S265	336857/114(336971)	Operative procedures - secondary OPCS4: S26.5 Local subcutaneous pedicle flap of skin to head or neck NEC	Health-related outcomes > Hospital inpatient > Summary Operations	LOGISTIC-BINARY	1.09758632072533	0.913557495596457	1.31801699667183	0.319317	1.13017575951856	0.941010036738973	1.35669036461945	0.189772	1.13179917824356	0.942272336101003	1.35905095044359	0.185102	---	---	+++	Physical Health	Skin and Soft Tissue
4119	106199	Ankle spacing width (right)	UK Biobank Assessment Centre > Physical measures > Bone-densitometry of heel	LINEAR	0.00268983222434986	-0.00260642421042597	0.0079860886591257	0.319531	0.00672214274642259	0.00143370726290609	0.0120105782299391	0.0127276	0.0066332138495299	0.00134678213030857	0.0119196455687512	0.0139218	---	---	+++	Physical Health	Musculoskeletal System
41272#W131	336820/151(336971)	Operative procedures - OPCS4: W13.1 Rotation periarticular osteotomy	Health-related outcomes > Hospital inpatient > Summary Operations	LOGISTIC-BINARY	0.922018373845546	0.785580437149746	1.08172430371862	0.319789	0.973951980465173	0.830024486551837	1.14239793708144	0.746028	0.977347243950026	0.833018152543436	1.14640486826559	0.778506	---	---	---	Physical Health	Musculoskeletal System
23202	3708	L1-L4 average width	UK Biobank Assessment Centre > Imaging > DXA assessment > Bone size, mineral and density by DXA	LINEAR	-0.0121267829584193	-0.0360304346473936	0.011776868730555	0.31997	-0.0109161792113952	-0.0346515552359091	0.0128191968131188	0.367272	-0.0121549025157172	-0.0359125977676324	0.011602792736198	0.315886	---	---	---	Physical Health	Musculoskeletal System
30160	326389	Basophill count	Biological samples > Assay results > Blood assays > Blood count	ORDERED-LOGISTIC	1.00326400945326	0.996840406975136	1.00972900538665	0.32005	1.00113807056873	0.994729354095678	1.00758807630973	0.728485	1.0009084298398	0.994500386154057	1.00735776362904	0.781709	---	---	+++	Physical Health	Blood and Immune System
41200#U197	336731/240(336971)	Operative procedures - main OPCS4: U19.7 Removal of electrocardiography loop recorder	Health-related outcomes > Hospital inpatient > Summary Operations	LOGISTIC-BINARY	1.0662597033896	0.939386963397829	1.20994726292482	0.320407	1.09299292148464	0.963169584439137	1.23998707628834	0.167665	1.09136312396696	0.96168791675166	1.23831406702234	0.175233	---	---	+++	Physical Health	Cardiovascular Health
26685	28128	Volume of Pc (left hemisphere)	UK Biobank Assessment Centre > Imaging > Brain MRI > T1 structural brain MRI > Freesurfer subsegmentation	LINEAR	-0.00547113772638215	-0.0162637085377758	0.00532143308501153	0.320417	-0.0108492427462327	-0.0216597136337637	-3.87718587016236e-05	0.049184	-0.0106852079387854	-0.021495161335462	0.000124745457891286	0.0527028	---	---	---	Brain Imaging	No-Subcat
41210#W838	336739/232(336971)	Operative procedures - secondary OPCS4: W83.8 Other specified therapeutic endoscopic operations on other articular cartilage	Health-related outcomes > Hospital inpatient > Summary Operations	LOGISTIC-BINARY	1.06730145551246	0.93844696369421	1.21350587250408	0.32057	1.09285362769919	0.960957765997657	1.24250653751627	0.175563	1.10525987233732	0.971837576165548	1.25677461549516	0.127058	---	---	+++	Physical Health	Musculoskeletal System
41200#G233	336871/100(336971)	Operative procedures - main OPCS4: G23.3 Repair of oesophageal hiatus using abdominal approach	Health-related outcomes > Hospital inpatient > Summary Operations	LOGISTIC-BINARY	1.10414242806879	0.907712662012606	1.34215646199546	0.320747	0.961926643182591	0.790446644925948	1.16988810256113	0.697949	0.967956908184872	0.795552964666302	1.17725264932703	0.744613	---	---	+--	Physical Health	Digestive Health
27197	28128	Mean thickness of rostralanteriorcingulate (left hemisphere)	UK Biobank Assessment Centre > Imaging > Brain MRI > T1 structural brain MRI > Freesurfer DKT	LINEAR	0.00585342158469555	-0.00570245122432251	0.0174092943937136	0.320803	0.0105864573307579	-0.000988716270796124	0.0221616309323118	0.0730433	0.0105654751540723	-0.00100912306881885	0.0221400733769634	0.0735993	---	---	+++	Brain Imaging	No-Subcat
130228	333275/3696(336971)	Date B36 first reported (other superficial mycoses)	Health-related outcomes > First occurrences > Certain infectious and parasitic diseases	LOGISTIC-BINARY	1.016580199045	0.984095337343572	1.05012017323783	0.320868	1.01138009007232	0.97905467954045	1.04475606349088	0.494642	1.01151265948556	0.979183385190324	1.04489882362525	0.489691	---	---	+++	Physical Health	Infectious and Parasitical Diseases
41272#X391	336854/117(336971)	Operative procedures - OPCS4: X39.1 Oral administration of therapeutic substance	Health-related outcomes > Hospital inpatient > Summary Operations	LOGISTIC-BINARY	0.91229126145528	0.760869134196187	1.0933389433491	0.320928	0.912896746278931	0.761415637633626	1.09401215428377	0.324296	0.908096659897033	0.757556387146458	1.08823811147689	0.296806	---	---	---	Physical Health	General Health and Miscellaneous
1389	335290	Pork intake	UK Biobank Assessment Centre > Touchscreen > Lifestyle and environment > Diet	ORDERED-LOGISTIC	0.996643302639265	0.990043586137493	1.00328701342423	0.321244	0.994998681641029	0.988408124578305	1.00163318354933	0.139215	0.995240648369683	0.988649131238243	1.0018761124351	0.159384	---	---	---	Lifestyle/Behaviours	No-Subcat
20001#1052	336625/305(336930)	Cancer code, self-reported: hodgkins lymphoma / hodgkins disease	UK Biobank Assessment Centre > Verbal interview > Medical conditions	LOGISTIC-BINARY	0.94466514382868	0.844074195649238	1.05702608001662	0.321274	0.988650974462788	0.88344073536667	1.1061675752538	0.842264	0.986969444348379	0.881977906138447	1.10431660435877	0.819105	---	---	---	Physical Health	Cancer
27456	28128	Mean thickness of S-front-sup (left hemisphere)	UK Biobank Assessment Centre > Imaging > Brain MRI > T1 structural brain MRI > Freesurfer a2009s	LINEAR	0.00564567621703028	-0.00551256592556375	0.0168039183596243	0.321345	-0.00324176679315296	-0.0144192199231796	0.00793568633687369	0.569722	-0.00309726380413796	-0.0142741644539025	0.00807963684562659	0.587028	---	---	+--	Brain Imaging	No-Subcat
41272#U073	336666/305(336971)	Operative procedures - OPCS4: U07.3 Plain x-ray of chest	Health-related outcomes > Hospital inpatient > Summary Operations	LOGISTIC-BINARY	1.05821305481124	0.946159825769883	1.18333564987696	0.321404	1.03386460214706	0.924511303131721	1.15598285411125	0.559035	1.02739716270518	0.918732668606203	1.14881778499896	0.635447	---	---	+++	Physical Health	General Health and Miscellaneous
25591	26308	Weighted-mean L1 in tract superior longitudinal fasciculus (right)	UK Biobank Assessment Centre > Imaging > Brain MRI > Diffusion brain MRI > dMRI weighted means	LINEAR	0.00577369967295188	-0.00564053700695412	0.0171879363528579	0.32147	0.0107785893828428	-0.000652127268508874	0.0222093060341944	0.06458	0.00976389168683586	-0.00166751723664975	0.0211953006103215	0.0941154	---	---	+++	Brain Imaging	No-Subcat
41200#C122	336838/133(336971)	Operative procedures - main OPCS4: C12.2 Cauterisation of lesion of eyelid	Health-related outcomes > Hospital inpatient > Summary Operations	LOGISTIC-BINARY	1.08958737433536	0.9193476328284	1.29071309893267	0.32149	1.0601070963975	0.894484038165979	1.25581476532721	0.50003	1.0680777351408	0.901225346865394	1.26544761634788	0.446833	---	---	+++	Physical Health	Eyes
41272#H232	336312/659(336971)	Operative procedures - OPCS4: H23.2 Endoscopic cauterisation of lesion of lower bowel using fibreoptic sigmoidoscope	Health-related outcomes > Hospital inpatient > Summary Operations	LOGISTIC-BINARY	1.03942248861917	0.96287566824482	1.12194598699206	0.321534	1.04759283945041	0.970524812629728	1.13067257396006	0.232737	1.04687776564238	0.969849861067455	1.12995392166251	0.239853	---	---	+++	Physical Health	Digestive Health
41210#E492	336775/196(336971)	Operative procedures - secondary OPCS4: E49.2 Diagnostic fibreoptic endoscopic examination of lower respiratory tract and lavage of lesion of lower respiratory tract	Health-related outcomes > Hospital inpatient > Summary Operations	LOGISTIC-BINARY	1.07323593693491	0.933044893673176	1.23410280207517	0.321777	1.09005353779433	0.947874245201022	1.25316228181445	0.226011	1.08641797126047	0.944654927239684	1.24920840672591	0.244914	---	---	+++	Physical Health	Respiratory Health
41200#U262	336870/101(336971)	Operative procedures - main OPCS4: U26.2 Uroflowmetry NEC	Health-related outcomes > Hospital inpatient > Summary Operations	LOGISTIC-BINARY	1.10325098832221	0.907970005580239	1.33967373098037	0.322052	1.0993205850802	0.905005977005857	1.33442842619005	0.339131	1.09058936338362	0.897760378315482	1.32422661806027	0.381802	---	---	+++	Physical Health	Genitourinary Health
20004#1318	331496/5434(336930)	Operation code: hip replacement/revision	UK Biobank Assessment Centre > Verbal interview > Operations	LOGISTIC-BINARY	1.0137118494668	0.986735940689354	1.04141391517541	0.322249	1.01411017866011	0.987185601314987	1.04175791098675	0.307362	1.01251866981096	0.985637193157617	1.04012624569286	0.36477	---	---	+++	Physical Health	Musculoskeletal System
41200#G345	336862/109(336971)	Operative procedures - main OPCS4: G34.5 Attention to gastrostomy tube	Health-related outcomes > Hospital inpatient > Summary Operations	LOGISTIC-BINARY	0.90933112771697	0.75311400738633	1.09732986587621	0.322285	1.01795444522182	0.843704026145117	1.227492504624	0.852405	1.002299706738	0.830754378527558	1.20882296842496	0.980847	---	---	-++	Physical Health	Digestive Health
41210#K611	336048/923(336971)	Operative procedures - secondary OPCS4: K61.1 Implantation of cardiac pacemaker system NEC	Health-related outcomes > Hospital inpatient > Summary Operations	LOGISTIC-BINARY	1.03320529084054	0.968421785224363	1.10224783126616	0.322523	1.04016264940593	0.975033592337904	1.10956346505482	0.232369	1.03948500871032	0.974392506997384	1.10887472643048	0.240322	---	---	+++	Physical Health	Cardiovascular Health
22601#52212927	84277/300(84577)	Job coding: metal machine setter, tool setter, setter operator, centre lathe turner	Online follow-up > Work environment > Employment history	LOGISTIC-BINARY	1.05909241693888	0.945135309370761	1.18661571129745	0.322606	1.06680220024389	0.952384794899321	1.19479844901489	0.263632	1.07021350296871	0.95538803254252	1.19877025204738	0.241132	---	---	+++	Sociodemographic	No-Subcat
22617#5221	84277/300(84577)	Job code - historical: Metal machining setters and setter-operators	Online follow-up > Work environment > Employment history	LOGISTIC-BINARY	1.05909241693888	0.945135309370761	1.18661571129745	0.322606	1.06680220024389	0.952384794899321	1.19479844901489	0.263632	1.07021350296871	0.95538803254252	1.19877025204738	0.241132	---	---	+++	Sociodemographic	No-Subcat
25137	26308	Mean MD in external capsule on FA skeleton (left)	UK Biobank Assessment Centre > Imaging > Brain MRI > Diffusion brain MRI > dMRI skeleton	LINEAR	-0.00564169991168797	-0.0168222217031412	0.00553882187976525	0.32265	0.00232534406394448	-0.00887201153061513	0.0135226996585041	0.68398	0.00189439226295727	-0.00930352272534314	0.0130923072512577	0.740202	---	---	-++	Brain Imaging	No-Subcat
23266	3130	Leg fat mass (left)	UK Biobank Assessment Centre > Imaging > DXA assessment > Body composition by DXA	LINEAR	0.0156463380406265	-0.0153699296688162	0.0466626057500692	0.322691	0.0167667679286008	-0.0139499780127588	0.0474835138699604	0.284583	0.018080308913069	-0.0126367636682555	0.0487973814943935	0.248548	---	---	+++	Physical Health	Body Composition and Fitness
41272#C733	335480/1491(336971)	Operative procedures - OPCS4: C73.3 Capsulotomy of posterior lens capsule	Health-related outcomes > Hospital inpatient > Summary Operations	LOGISTIC-BINARY	1.0260532170468	0.97502129734436	1.0797124174747	0.3229	1.04378605314095	0.992004726751349	1.09822656936052	0.0986564	1.04073242687484	0.989093388909357	1.09504021814796	0.12405	---	---	+++	Physical Health	Eyes
20011	265364	Interpolated Age of participant when operation took place	UK Biobank Assessment Centre > Verbal interview > Operations	LINEAR	0.00180042748139656	-0.00176944282149941	0.00537029778429253	0.322913	0.00429108392177744	0.000718371552182106	0.00786379629137278	0.0185699	0.00361890930289733	4.61403354664013e-05	0.00719167827032826	0.0471138	---	---	+++	Physical Health	General Health and Miscellaneous
27450	28128	Mean thickness of S-circular-insula-inf (left hemisphere)	UK Biobank Assessment Centre > Imaging > Brain MRI > T1 structural brain MRI > Freesurfer a2009s	LINEAR	-0.00565850006165293	-0.0168787068046666	0.00556170668136069	0.322927	-0.00118401842075453	-0.0124235976509202	0.0100555608094111	0.836419	-0.00142378884044887	-0.0126628030891712	0.0098152254082735	0.803901	---	---	---	Brain Imaging	No-Subcat
27389	28128	Area of S-oc-temp-med+Lingual (left hemisphere)	UK Biobank Assessment Centre > Imaging > Brain MRI > T1 structural brain MRI > Freesurfer a2009s	LINEAR	-0.00542746831813494	-0.0161925050767047	0.00533756844043479	0.323059	-0.00514009521390461	-0.0159235591797867	0.00564336875197743	0.350165	-0.00430132330844987	-0.0150842990538264	0.00648165243692665	0.434302	---	---	---	Brain Imaging	No-Subcat
41210#Z835	336374/597(336971)	Operative procedures - secondary OPCS4: Z83.5 Distal interphalangeal joint of finger	Health-related outcomes > Hospital inpatient > Summary Operations	LOGISTIC-BINARY	1.04127985667378	0.960947182074467	1.12821090768688	0.323085	1.07829261542737	0.995238103008894	1.16815885693116	0.0651183	1.08058882358512	0.997329124765377	1.17072392647067	0.058042	---	---	+++	Physical Health	Musculoskeletal System
41272#Z835	336374/597(336971)	Operative procedures - OPCS4: Z83.5 Distal interphalangeal joint of finger	Health-related outcomes > Hospital inpatient > Summary Operations	LOGISTIC-BINARY	1.04127985667378	0.960947182074467	1.12821090768688	0.323085	1.07829261542737	0.995238103008894	1.16815885693116	0.0651183	1.08058882358512	0.997329124765377	1.17072392647067	0.058042	---	---	+++	Physical Health	Musculoskeletal System
41210#Y171	336817/154(336971)	Operative procedures - secondary OPCS4: Y17.1 Electrocauterisation of lesion of organ NOC	Health-related outcomes > Hospital inpatient > Summary Operations	LOGISTIC-BINARY	0.923265412531994	0.787872685621883	1.08145647928141	0.323104	0.995499896047817	0.849886593387433	1.16557729319272	0.955365	0.998671685341342	0.852676223338045	1.16934790456219	0.986837	---	---	---	Physical Health	General Health and Miscellaneous
41272#Y171	336817/154(336971)	Operative procedures - OPCS4: Y17.1 Electrocauterisation of lesion of organ NOC	Health-related outcomes > Hospital inpatient > Summary Operations	LOGISTIC-BINARY	0.923265412531994	0.787872685621883	1.08145647928141	0.323104	0.995499896047817	0.849886593387433	1.16557729319272	0.955365	0.998671685341342	0.852676223338045	1.16934790456219	0.986837	---	---	---	Physical Health	General Health and Miscellaneous
104460	47717	Banana intake	Online follow-up > Diet by 24-hour recall > Fruit/vegetables yesterday	ORDERED-LOGISTIC	1.0089269463892	0.99128935594809	1.02687835498512	0.323306	0.999037728128677	0.981565040683853	1.01682144417975	0.914833	0.998767395247822	0.981316938338363	1.01652816825848	0.890916	---	---	+--	Lifestyle/Behaviours	No-Subcat
40011#8050	336837/134(336971)	Histology of cancer tumour: Papillary carcinoma	Health-related outcomes > Cancer register	LOGISTIC-BINARY	1.08888570783622	0.91934120685165	1.28906449126823	0.323391	1.15734960823882	0.97751210330396	1.3696261156166	0.0894421	1.15539947888664	0.975738797537056	1.3677276616353	0.0936146	---	---	+++	Physical Health	Cancer
20003#1141177526	335823/1107(336930)	Treatment/medication code: esomeprazole	UK Biobank Assessment Centre > Verbal interview > Medications	LOGISTIC-BINARY	1.03016648909801	0.971118856209936	1.09274432571319	0.323487	1.06488018574078	1.00397164659771	1.12942293786628	0.0363643	1.06520487767824	1.00425847396127	1.12981216155361	0.0355594	---	---	+++	Physical Health	Digestive Health
20004#1472	336741/189(336930)	Operation code: pituitary surgery	UK Biobank Assessment Centre > Verbal interview > Operations	LOGISTIC-BINARY	1.07437896118166	0.931591974186407	1.23864453454105	0.323544	0.992459520663913	0.860384409226112	1.14444053468746	0.917169	0.995588616672861	0.863158544056962	1.14810119133338	0.951555	---	---	+--	Physical Health	Endocrine and Metabolic System
20004#1199	336386/544(336930)	Operation code: ureteric surgery	UK Biobank Assessment Centre > Verbal interview > Operations	LOGISTIC-BINARY	0.958423384126543	0.880880212482941	1.04267491460816	0.323551	0.95735337725244	0.879899083929583	1.04150816237861	0.310971	0.958380438899267	0.880889389683627	1.04261178584148	0.322835	---	---	---	Physical Health	Genitourinary Health
22617#3563	83652/925(84577)	Job code - historical: Vocational and industrial trainers and instructors	Online follow-up > Work environment > Employment history	LOGISTIC-BINARY	1.03317240944128	0.96831294415834	1.10230862407645	0.323629	1.02782126948121	0.963314557373693	1.09658982823581	0.406461	1.02923617788923	0.964634737906093	1.09813272025016	0.383477	---	---	+++	Sociodemographic	No-Subcat
20087#185	47534/211(47745)	Types of spread used on bread/crackers: Normal fat soya margarine on bread/crackers	Online follow-up > Diet by 24-hour recall > Bread/pasta/rice yesterday	LOGISTIC-BINARY	1.07048228873781	0.934879058720476	1.22531257700186	0.323702	0.968792748470108	0.8458840283547	1.10929780329173	0.646638	0.97017162515069	0.847156482075287	1.11088212389329	0.66139	---	---	+--	Lifestyle/Behaviours	No-Subcat
41200#U055	336295/676(336971)	Operative procedures - main OPCS4: U05.5 Magnetic resonance imaging of spine	Health-related outcomes > Hospital inpatient > Summary Operations	LOGISTIC-BINARY	1.03867540755858	0.963202162997984	1.11995761652058	0.32389	1.05211911688105	0.975696091474708	1.13442403725381	0.186404	1.05013357298048	0.973835834189052	1.13234284301852	0.20353	---	---	+++	Physical Health	Nervous System
12651	27571	Duration of eprime test	UK Biobank Assessment Centre > Imaging > Brain MRI > Task functional brain MRI	LINEAR	-0.00592968185869662	-0.0177116964674377	0.0058523327500445	0.323917	-0.00568438467590151	-0.0174994663466305	0.00613069699482752	0.345687	-0.00497777156638692	-0.0167920302321685	0.00683648709939466	0.408902	---	---	---	Brain Imaging	No-Subcat
26788	28128	Mean thickness of insula (left hemisphere)	UK Biobank Assessment Centre > Imaging > Brain MRI > T1 structural brain MRI > Freesurfer desikan white	LINEAR	-0.00581286612132302	-0.0173644540403689	0.00573872179772283	0.323987	-0.00488867933454717	-0.0164600786156893	0.00668271994659494	0.407632	-0.00488771648464243	-0.0164585380622042	0.00668310509291934	0.407701	---	---	---	Brain Imaging	No-Subcat
40011#9950	336840/131(336971)	Histology of cancer tumour: Polycythemia vera	Health-related outcomes > Cancer register	LOGISTIC-BINARY	1.08980760867527	0.918365753126741	1.29259706942272	0.324011	1.15980206881338	0.977802302542875	1.37491637086617	0.0882013	1.14761626778546	0.96736231270976	1.36095225033742	0.113864	---	---	+++	Physical Health	Cancer
41200#T811	336857/114(336971)	Operative procedures - main OPCS4: T81.1 Percutaneous biopsy of muscle	Health-related outcomes > Hospital inpatient > Summary Operations	LOGISTIC-BINARY	1.09660111429093	0.912637784165605	1.31687181920713	0.324224	1.11359682738725	0.927037444002787	1.33695636583289	0.24938	1.1153451290509	0.928435990860382	1.33940877410222	0.242958	---	---	+++	Physical Health	Skin and Soft Tissue
41210#J449	336754/217(336971)	Operative procedures - secondary OPCS4: J44.9 Unspecified diagnostic endoscopic retrograde examination of bile duct	Health-related outcomes > Hospital inpatient > Summary Operations	LOGISTIC-BINARY	1.0690669736153	0.935991097737257	1.22071751603869	0.32425	1.05553100752478	0.924224871522896	1.20515808345178	0.424743	1.06317076659518	0.930920306232366	1.21399846426121	0.365765	---	---	+++	Physical Health	Digestive Health
41229#5K5	336864/107(336971)	PCT responsible for patient data: BRENT TEACHING PCT	Health-related outcomes > Hospital inpatient > Summary Administration	LOGISTIC-BINARY	0.908384100682196	0.750135256133468	1.09935524168574	0.324417	0.900200092955359	0.743370631749292	1.08948547096673	0.280988	0.912084171996319	0.75340976131229	1.10374803717902	0.344844	---	---	---	Auxiliary Variables	No-Subcat
41210#Z966	336862/109(336971)	Operative procedures - secondary OPCS4: Z96.6 Uterine artery	Health-related outcomes > Hospital inpatient > Summary Operations	LOGISTIC-BINARY	0.909612908946643	0.753131451470822	1.09789462595597	0.324494	0.998950128221535	0.827619982609008	1.20517489800078	0.991259	0.994603333282464	0.824102969282024	1.2000318156091	0.954993	---	---	---	Physical Health	Cardiovascular Health
41272#Z966	336862/109(336971)	Operative procedures - OPCS4: Z96.6 Uterine artery	Health-related outcomes > Hospital inpatient > Summary Operations	LOGISTIC-BINARY	0.909612908946643	0.753131451470822	1.09789462595597	0.324494	0.998950128221535	0.827619982609008	1.20517489800078	0.991259	0.994603333282464	0.824102969282024	1.2000318156091	0.954993	---	---	---	Physical Health	Cardiovascular Health
131766	336539/432(336971)	Date L56 first reported (other acute skin changes due to ultraviolet radiation)	Health-related outcomes > First occurrences > Skin and subcutaneous tissue disorders	LOGISTIC-BINARY	1.04847027605392	0.954178730427878	1.15191852560366	0.324495	1.07016455265765	0.974031416825684	1.17561893332409	0.157573	1.07174473502347	0.975445374849804	1.17744410966368	0.148946	---	---	+++	Physical Health	Skin and Soft Tissue
41272#E051	336207/764(336971)	Operative procedures - OPCS4: E05.1 Cauterisation of internal nose	Health-related outcomes > Hospital inpatient > Summary Operations	LOGISTIC-BINARY	1.03633126602688	0.96523942306121	1.11256561839351	0.324708	1.02934217676166	0.958833892384872	1.10494447538781	0.424118	1.03257803177422	0.961851927438336	1.10844594341056	0.375664	---	---	+++	Physical Health	Respiratory Health
41200#J381	335722/1249(336971)	Operative procedures - main OPCS4: J38.1 Endoscopic sphincterotomy of sphincter of Oddi and removal of calculus HFQ	Health-related outcomes > Hospital inpatient > Summary Operations	LOGISTIC-BINARY	1.02830997268976	0.972709601502015	1.08703561324991	0.324738	1.03871822267174	0.982637389302395	1.09794665899308	0.179583	1.03799698026627	0.981948473986544	1.09721118089328	0.187795	---	---	+++	Physical Health	Digestive Health
41210#L913	336536/435(336971)	Operative procedures - secondary OPCS4: L91.3 Attention to central venous catheter NEC	Health-related outcomes > Hospital inpatient > Summary Operations	LOGISTIC-BINARY	1.04820942095895	0.954208502244069	1.15130149824158	0.32561	1.0436826677768	0.950119930287539	1.1462965587531	0.371892	1.04191226248493	0.94849556426117	1.14442661469941	0.391377	---	---	+++	Physical Health	Cardiovascular Health
130884	336800/171(336971)	Date F25 first reported (schizoaffective disorders)	Health-related outcomes > First occurrences > Mental and behavioural disorders	LOGISTIC-BINARY	0.927298011783273	0.797528094955072	1.07777765258934	0.325814	0.907977741181701	0.780815066403414	1.05550197671529	0.209319	0.915526262753368	0.787457277051424	1.06420355069892	0.25065	---	---	---	Mental Health	Psychosis
100860	47727	Other cereal intake	Online follow-up > Diet by 24-hour recall > Cereal yesterday	ORDERED-LOGISTIC	0.967937556205593	0.906998778050017	1.03297064493023	0.325984	0.99602274871148	0.933437094293954	1.06280468390981	0.904198	0.992870882059956	0.930533016378793	1.05938485909803	0.828784	---	---	---	Lifestyle/Behaviours	No-Subcat
41200#B344	336837/134(336971)	Operative procedures - main OPCS4: B34.4 Microdochotomy	Health-related outcomes > Hospital inpatient > Summary Operations	LOGISTIC-BINARY	0.918613883052892	0.775128763289957	1.08818060837054	0.326642	1.13242602177233	0.956236489852257	1.34046178609144	0.148949	1.13276045774209	0.956404517172767	1.34123720106081	0.148466	---	---	-++	Physical Health	Endocrine and Metabolic System
22601#92253391	84033/544(84577)	Job coding: bar staff, cellarman (public house)	Online follow-up > Work environment > Employment history	LOGISTIC-BINARY	1.04323577621338	0.95857600475089	1.13525838179327	0.326679	1.05443612809862	0.968709516633191	1.1476411402176	0.220246	1.05407312970295	0.968363980280112	1.14730644922583	0.223436	---	---	+++	Sociodemographic	No-Subcat
22617#9225	84033/544(84577)	Job code - historical: Bar staff	Online follow-up > Work environment > Employment history	LOGISTIC-BINARY	1.04323577621338	0.95857600475089	1.13525838179327	0.326679	1.05443612809862	0.968709516633191	1.1476411402176	0.220246	1.05407312970295	0.968363980280112	1.14730644922583	0.223436	---	---	+++	Sociodemographic	No-Subcat
41272#W156	336326/645(336971)	Operative procedures - OPCS4: W15.6 Cuneiform osteotomy of proximal phalanx with resection of head of first metatarsal	Health-related outcomes > Hospital inpatient > Summary Operations	LOGISTIC-BINARY	1.03934937889872	0.962146344881743	1.12264415837419	0.326764	1.04445978444208	0.966937903889529	1.12809484705401	0.268652	1.0492018333317	0.971323532764698	1.13325996220577	0.222076	---	---	+++	Physical Health	Musculoskeletal System
104270	47684	Parsnip intake	Online follow-up > Diet by 24-hour recall > Fruit/vegetables yesterday	ORDERED-LOGISTIC	0.974464919127418	0.925364533697961	1.02617059983406	0.326785	0.997720838607925	0.947583186891503	1.05051132772629	0.930878	0.996158640112396	0.946135872759958	1.04882614098107	0.883591	---	---	---	Lifestyle/Behaviours	No-Subcat
41272#D102	336818/153(336971)	Operative procedures - OPCS4: D10.2 Modified radical mastoidectomy	Health-related outcomes > Hospital inpatient > Summary Operations	LOGISTIC-BINARY	1.08233982302859	0.923802770700271	1.26755435923432	0.326821	0.976698174666622	0.83328492717635	1.14435571668871	0.770768	0.975695595681279	0.832502609770257	1.14324487837653	0.761055	---	---	+--	Physical Health	Ear Nose and Throat
26880	28128	Mean thickness of precuneus (right hemisphere)	UK Biobank Assessment Centre > Imaging > Brain MRI > T1 structural brain MRI > Freesurfer desikan white	LINEAR	0.00558435512314359	-0.00557851654465479	0.016747226790942	0.32683	0.00117691172042162	-0.0100052303455604	0.0123590537864036	0.836563	0.00136451259176216	-0.00981706824882159	0.0125460934323459	0.810961	---	---	+++	Brain Imaging	No-Subcat
41272#M191	336698/273(336971)	Operative procedures - OPCS4: M19.1 Construction of ileal conduit	Health-related outcomes > Hospital inpatient > Summary Operations	LOGISTIC-BINARY	1.0611837498454	0.942290294921052	1.19479563074118	0.326844	1.00345916918676	0.891062664293144	1.12977106271803	0.954522	1.01611953917669	0.902369170769644	1.14403706736862	0.791657	---	---	+++	Physical Health	Genitourinary Health
22617#3115	84250/327(84577)	Job code - historical: Quality assurance technicians	Online follow-up > Work environment > Employment history	LOGISTIC-BINARY	0.946906173201753	0.848996319887341	1.05592437282742	0.326864	0.94889957752867	0.851008058280431	1.05790452533288	0.344763	0.951105135791354	0.85304670040859	1.06035856190736	0.366369	---	---	---	Sociodemographic	No-Subcat
131834	335528/1443(336971)	Date L97 first reported (ulcer of lower limb, not elsewhere classified)	Health-related outcomes > First occurrences > Skin and subcutaneous tissue disorders	LOGISTIC-BINARY	1.02622195444021	0.974447881686905	1.08070045917162	0.326895	1.00684004789319	0.956089157241381	1.06023794799188	0.796073	1.00619852232034	0.955486742204773	1.05957124776576	0.814778	---	---	+++	Physical Health	Skin and Soft Tissue
41210#Y251	336753/218(336971)	Operative procedures - secondary OPCS4: Y25.1 Suture of laceration of organ NOC	Health-related outcomes > Hospital inpatient > Summary Operations	LOGISTIC-BINARY	1.06855163188444	0.935749513176543	1.2198403529901	0.326935	1.17302115535749	1.02760587245188	1.33862803232555	0.0179907	1.1843653000163	1.03742912498227	1.35186688964681	0.0122312	---	---	+++	Physical Health	General Health and Miscellaneous
41272#Y251	336753/218(336971)	Operative procedures - OPCS4: Y25.1 Suture of laceration of organ NOC	Health-related outcomes > Hospital inpatient > Summary Operations	LOGISTIC-BINARY	1.06855163188444	0.935749513176543	1.2198403529901	0.326935	1.17302115535749	1.02760587245188	1.33862803232555	0.0179907	1.1843653000163	1.03742912498227	1.35186688964681	0.0122312	---	---	+++	Physical Health	General Health and Miscellaneous
41210#Y663	336142/829(336971)	Operative procedures - secondary OPCS4: Y66.3 Harvest of bone from iliac crest	Health-related outcomes > Hospital inpatient > Summary Operations	LOGISTIC-BINARY	1.03463592679782	0.966484357056206	1.1075112488465	0.327121	1.03937929780431	0.970924288529303	1.11257963611513	0.266261	1.03482147289259	0.966652576339549	1.10774655885191	0.324715	---	---	+++	Physical Health	General Health and Miscellaneous
41272#Y663	336142/829(336971)	Operative procedures - OPCS4: Y66.3 Harvest of bone from iliac crest	Health-related outcomes > Hospital inpatient > Summary Operations	LOGISTIC-BINARY	1.03463592679782	0.966484357056206	1.1075112488465	0.327121	1.03937929780431	0.970924288529303	1.11257963611513	0.266261	1.03482147289259	0.966652576339549	1.10774655885191	0.324715	---	---	+++	Physical Health	General Health and Miscellaneous
41200#T877	336596/375(336971)	Operative procedures - main OPCS4: T87.7 Excision or biopsy of inguinal lymph node	Health-related outcomes > Hospital inpatient > Summary Operations	LOGISTIC-BINARY	1.05186272349245	0.950542575067362	1.16378938270858	0.327412	1.02581448079442	0.926993636060721	1.13498466412672	0.621594	1.030799018961	0.931511350085485	1.14055136523355	0.556948	---	---	+++	Physical Health	Skin and Soft Tissue
4067	3151/2851(6002)	Facial pains for 3+ months	UK Biobank Assessment Centre > Touchscreen > Health and medical history > Pain	LOGISTIC-BINARY	1.02620944983474	0.974417463060158	1.08078981608032	0.327572	1.0185035191803	0.967701933878009	1.07199212576357	0.482482	1.01777745689459	0.966946602661394	1.07130068518032	0.500244	---	---	+++	Physical Health	Pain
41200#Q014	336688/283(336971)	Operative procedures - main OPCS4: Q01.4 Large loop excision of transformation zone	Health-related outcomes > Hospital inpatient > Summary Operations	LOGISTIC-BINARY	1.05985073340651	0.943301327055687	1.19052220383942	0.327614	1.06479892879239	0.947503371375391	1.19638691096895	0.291323	1.0721808917694	0.954071133237471	1.20476934723836	0.241611	---	---	+++	Physical Health	Genitourinary Health
25667	26307	Weighted-mean ICVF in tract medial lemniscus (left)	UK Biobank Assessment Centre > Imaging > Brain MRI > Diffusion brain MRI > dMRI weighted means	LINEAR	0.00587247634425834	-0.00588698722863373	0.0176319399171504	0.327679	-0.00356530623504154	-0.0153423160349724	0.00821170356488933	0.552935	-0.00320711820696134	-0.0149847189096034	0.00857048249568077	0.593529	---	---	+--	Brain Imaging	No-Subcat
102370	47679	Cereal bar intake	Online follow-up > Diet by 24-hour recall > Soup/snacks/pastries yesterday	ORDERED-LOGISTIC	1.01921608989881	0.981070074626638	1.05884530042765	0.328076	1.02584894585132	0.987381673650839	1.06581485942832	0.190617	1.02622804983417	0.987782046987722	1.06617043048923	0.183864	---	---	+++	Lifestyle/Behaviours	No-Subcat
20004#1435	333267/3663(336930)	Operation code: cataract extraction/lens implant	UK Biobank Assessment Centre > Verbal interview > Operations	LOGISTIC-BINARY	0.983835626468605	0.952199468766795	1.01650526188324	0.32832	0.976134674754416	0.944793386233552	1.00849781104584	0.146754	0.976008773440797	0.944683143568529	1.00836127886551	0.144494	---	---	---	Physical Health	Eyes
20277#8125	215811/1001(216812)	Job code at visit: Metal working machine operatives	UK Biobank Assessment Centre > Verbal interview > Employment	LOGISTIC-BINARY	0.969310183743519	0.910534531132155	1.03181497426666	0.328485	0.922963483828019	0.86700554125303	0.982467493007287	0.0119523	0.93152450025466	0.875098174204226	0.991545042851119	0.0260324	---	---	---	Sociodemographic	No-Subcat
41222#3	4441/285(4726)	Delivery onset methods: Surgical induction by amniotomy	Health-related outcomes > Hospital inpatient > Summary Maternity	LOGISTIC-BINARY	1.06150989518387	0.941602607956506	1.19643702507661	0.328529	1.06096380195317	0.940987660398444	1.19619359947201	0.333623	1.06152683000078	0.941477179198383	1.19692825752789	0.32949	---	---	+++	Physical Health	Reproductive Health
41200#W371	331885/5086(336971)	Operative procedures - main OPCS4: W37.1 Primary total prosthetic replacement of hip joint using cement	Health-related outcomes > Hospital inpatient > Summary Operations	LOGISTIC-BINARY	1.01399189337047	0.986111427121067	1.04264882486542	0.328576	1.01533818753676	0.987497628577827	1.04395213854839	0.283148	1.01620889090049	0.988346499702535	1.04484973142961	0.256917	---	---	+++	Physical Health	Musculoskeletal System
41200#W581	335100/1871(336971)	Operative procedures - main OPCS4: W58.1 Primary resurfacing arthroplasty of joint	Health-related outcomes > Hospital inpatient > Summary Operations	LOGISTIC-BINARY	1.02291988245134	0.97741009974986	1.07051220818502	0.32891	0.980397278620336	0.936757611600311	1.02603435427987	0.393935	0.983507524395442	0.939745213418469	1.02928421128464	0.473817	---	---	+--	Physical Health	Musculoskeletal System
41272#H021	336867/104(336971)	Operative procedures - OPCS4: H02.1 Interval appendicectomy	Health-related outcomes > Hospital inpatient > Summary Operations	LOGISTIC-BINARY	1.10029626388302	0.907900842822042	1.33259513799218	0.328913	1.03759501084181	0.8558548571425	1.25717331467862	0.706756	1.05983843990099	0.874307488501879	1.28424023549384	0.553518	---	---	+++	Physical Health	Digestive Health
20003#1140879630	336758/172(336930)	Treatment/medication code: imipramine	UK Biobank Assessment Centre > Verbal interview > Medications	LOGISTIC-BINARY	1.0772041125456	0.927599310179331	1.25047736265902	0.329025	1.05153321132887	0.905462158191431	1.22072965601635	0.509676	1.04817379244892	0.902566557375511	1.21698869531208	0.53718	---	---	+++	Mental Health	Depression
41210#J402	336863/108(336971)	Operative procedures - secondary OPCS4: J40.2 Endoscopic retrograde insertion of tubal prosthesis into bile duct NEC	Health-related outcomes > Hospital inpatient > Summary Operations	LOGISTIC-BINARY	1.09813126335691	0.909639250551117	1.32489819892796	0.32916	1.06396362833681	0.881628608241609	1.2832747668543	0.517359	1.05801588025715	0.876704945422846	1.27635978097386	0.556141	---	---	+++	Physical Health	Digestive Health
41272#S064	336309/662(336971)	Operative procedures - OPCS4: S06.4 Shave excision of lesion of skin NEC	Health-related outcomes > Hospital inpatient > Summary Operations	LOGISTIC-BINARY	1.03864396457529	0.962431878526255	1.1207857865117	0.329189	1.00368793883999	0.930024614440914	1.08308566340761	0.924545	1.00239113183768	0.92883576552952	1.08170671041378	0.951005	---	---	+++	Physical Health	Skin and Soft Tissue
12188	5368/26986(32354)	Operator indicated brain MRI measurement completed	UK Biobank Assessment Centre > Imaging > Brain MRI	LOGISTIC-BINARY	1.01473472317561	0.985358383516134	1.04499832266167	0.329194	1.0188708400205	0.989330467932488	1.04930948787873	0.213097	1.01837417126511	0.988854176266506	1.04878819729247	0.225154	---	---	+++	Auxiliary Variables	No-Subcat
20277#2321	216556/256(216812)	Job code at visit: Scientific researchers	UK Biobank Assessment Centre > Verbal interview > Employment	LOGISTIC-BINARY	0.940710584736977	0.83185619405745	1.06352797147483	0.329485	0.924453115147108	0.817419340390936	1.04526036964592	0.210433	0.918611918159298	0.812337234168154	1.038641198628	0.175711	---	---	---	Sociodemographic	No-Subcat
41200#A107	336861/110(336971)	Operative procedures - main OPCS4: A10.7 Stereotactic radiosurgery on tissue of brain	Health-related outcomes > Hospital inpatient > Summary Operations	LOGISTIC-BINARY	1.09734052658691	0.910162801613479	1.32220958154158	0.329541	1.00841152736717	0.836141304647255	1.21547703055011	0.93006	1.01079234409013	0.838201801417849	1.21846518950119	0.910442	---	---	+++	Physical Health	Nervous System
41200#W241	336449/522(336971)	Operative procedures - main OPCS4: W24.1 Closed reduction of intracapsular fracture of neck of femur and fixation using nail or screw	Health-related outcomes > Hospital inpatient > Summary Operations	LOGISTIC-BINARY	1.04357478076332	0.957759314129341	1.13693998996049	0.329568	1.03819879741128	0.952894963673411	1.13100494776281	0.391096	1.03642080901443	0.951256594922489	1.12912377898448	0.413271	---	---	+++	Physical Health	Musculoskeletal System
20003#1141180212	336351/579(336930)	Treatment/medication code: escitalopram	UK Biobank Assessment Centre > Verbal interview > Medications	LOGISTIC-BINARY	1.04131977779145	0.959862017997762	1.12957180351282	0.329621	1.03650311460648	0.955408141715544	1.1243646758149	0.38809	1.03752978921295	0.956350314528656	1.12552570728383	0.375258	---	---	+++	Mental Health	Depression
41272#W157	336173/798(336971)	Operative procedures - OPCS4: W15.7 Osteotomy of bone of foot and fixation HFQ	Health-related outcomes > Hospital inpatient > Summary Operations	LOGISTIC-BINARY	1.03516025941222	0.965635923141184	1.10960478036219	0.329703	1.03996055352023	0.970121279913245	1.11474695278969	0.269031	1.03471547689966	0.965212685028774	1.10917302246607	0.335923	---	---	+++	Physical Health	Musculoskeletal System
41272#Q122	336294/677(336971)	Operative procedures - OPCS4: Q12.2 Replacement of intrauterine contraceptive device	Health-related outcomes > Hospital inpatient > Summary Operations	LOGISTIC-BINARY	1.03822403027706	0.962697019733712	1.1195719051168	0.330037	1.04746036567507	0.971121793903699	1.12971384885229	0.229524	1.0516680747259	0.975016157022771	1.13429342769964	0.191858	---	---	+++	Physical Health	Genitourinary Health
41210#Z577	336778/193(336971)	Operative procedures - secondary OPCS4: Z57.7 Hamstring	Health-related outcomes > Hospital inpatient > Summary Operations	LOGISTIC-BINARY	0.932102409154302	0.808966712929723	1.07361286847928	0.330153	0.879780831168511	0.763263268382566	1.01380739064836	0.0769524	0.881278149296079	0.764725178116772	1.01542773936738	0.0806148	---	---	---	Physical Health	Musculoskeletal System
41272#Z577	336778/193(336971)	Operative procedures - OPCS4: Z57.7 Hamstring	Health-related outcomes > Hospital inpatient > Summary Operations	LOGISTIC-BINARY	0.932102409154302	0.808966712929723	1.07361286847928	0.330153	0.879780831168511	0.763263268382566	1.01380739064836	0.0769524	0.881278149296079	0.764725178116772	1.01542773936738	0.0806148	---	---	---	Physical Health	Musculoskeletal System
20095#2	44229/3516(47745)	Size of white wine glass drunk: medium (175ml)	Online follow-up > Diet by 24-hour recall > Alcoholic beverages yesterday	LOGISTIC-BINARY	1.01723496232626	0.982822989843726	1.05283339381092	0.330318	1.02330588381338	0.988716703315022	1.05909516274256	0.189053	1.02071255693144	0.986207518327449	1.05641967861147	0.242593	---	---	+++	Lifestyle/Behaviours	No-Subcat
27642	28128	Mean thickness of G-insular-short (right hemisphere)	UK Biobank Assessment Centre > Imaging > Brain MRI > T1 structural brain MRI > Freesurfer a2009s	LINEAR	-0.00576130817720121	-0.0173640480491001	0.00584143169469771	0.330434	-0.00591219286812597	-0.0175347627703286	0.00571037703407665	0.318753	-0.00580849081012223	-0.0174304875405061	0.00581350592026161	0.327291	---	---	---	Brain Imaging	No-Subcat
41200#D102	336819/152(336971)	Operative procedures - main OPCS4: D10.2 Modified radical mastoidectomy	Health-related outcomes > Hospital inpatient > Summary Operations	LOGISTIC-BINARY	1.08198706870475	0.923006110070852	1.26781816000347	0.330446	0.981288366209758	0.836770101856299	1.15032187113661	0.816011	0.980279297847597	0.83597877870606	1.14921017827381	0.80617	---	---	+--	Physical Health	Ear Nose and Throat
41210#Z864	334916/2055(336971)	Operative procedures - secondary OPCS4: Z86.4 Metatarsophalangeal joint of great toe	Health-related outcomes > Hospital inpatient > Summary Operations	LOGISTIC-BINARY	1.0217751112775	0.978354973885542	1.06709087342204	0.330738	1.04682826101444	1.00238684453336	1.0932089738453	0.0386031	1.04689906328729	1.0024448867916	1.09330515366056	0.0383838	---	---	+++	Physical Health	Musculoskeletal System
41272#Z864	334916/2055(336971)	Operative procedures - OPCS4: Z86.4 Metatarsophalangeal joint of great toe	Health-related outcomes > Hospital inpatient > Summary Operations	LOGISTIC-BINARY	1.0217751112775	0.978354973885542	1.06709087342204	0.330738	1.04682826101444	1.00238684453336	1.0932089738453	0.0386031	1.04689906328729	1.0024448867916	1.09330515366056	0.0383838	---	---	+++	Physical Health	Musculoskeletal System
41272#S273	336617/354(336971)	Operative procedures - OPCS4: S27.3 Random pattern local flap of skin to head or neck NEC	Health-related outcomes > Hospital inpatient > Summary Operations	LOGISTIC-BINARY	1.05301877001692	0.948829513411772	1.16846163369797	0.330743	1.06875410769759	0.963348999973077	1.18548456610053	0.209031	1.08457924374314	0.977614961858925	1.20311635854487	0.125162	---	---	+++	Physical Health	Skin and Soft Tissue
41210#B331	336853/118(336971)	Operative procedures - secondary OPCS4: B33.1 Drainage of lesion of breast	Health-related outcomes > Hospital inpatient > Summary Operations	LOGISTIC-BINARY	1.0933417591696	0.913006506416237	1.30862075789269	0.331194	1.11326554457618	0.929685624814495	1.3323942821779	0.24253	1.12196192418336	0.936903416188777	1.34311136233927	0.210394	---	---	+++	Physical Health	Endocrine and Metabolic System
41210#Z365	336868/103(336971)	Operative procedures - secondary OPCS4: Z36.5 Vertebral artery	Health-related outcomes > Hospital inpatient > Summary Operations	LOGISTIC-BINARY	0.908590508196889	0.74858654033206	1.10212884843259	0.331325	1.15148897990955	0.949944924664534	1.39493646537746	0.1501	1.16433084287729	0.960442641283346	1.41096304433253	0.120996	---	---	-++	Physical Health	Cardiovascular Health
41272#Z365	336868/103(336971)	Operative procedures - OPCS4: Z36.5 Vertebral artery	Health-related outcomes > Hospital inpatient > Summary Operations	LOGISTIC-BINARY	0.908590508196889	0.74858654033206	1.10212884843259	0.331325	1.15148897990955	0.949944924664534	1.39493646537746	0.1501	1.16433084287729	0.960442641283346	1.41096304433253	0.120996	---	---	-++	Physical Health	Cardiovascular Health
41200#M498	336865/106(336971)	Operative procedures - main OPCS4: M49.8 Other specified other operations on bladder	Health-related outcomes > Hospital inpatient > Summary Operations	LOGISTIC-BINARY	1.09882046948738	0.908271672338642	1.32857086307472	0.331402	1.00621845725862	0.831462942370569	1.21698421766072	0.949138	0.998678874095138	0.825301629810495	1.20801295803687	0.989147	---	---	++-	Physical Health	Genitourinary Health
26597	28128	Volume of vessel (right hemisphere)	UK Biobank Assessment Centre > Imaging > Brain MRI > T1 structural brain MRI > Freesurfer ASEG	LINEAR	-0.0057233943450665	-0.0172734929874045	0.00582670429727153	0.331428	-0.00654690990509949	-0.0181166992196904	0.00502287940949137	0.267389	-0.00595630738331911	-0.0175255626372771	0.0056129478706389	0.312931	---	---	---	Brain Imaging	No-Subcat
26538	28128	Mean intensity of Lateral-Ventricle (left hemisphere)	UK Biobank Assessment Centre > Imaging > Brain MRI > T1 structural brain MRI > Freesurfer ASEG	LINEAR	0.00530053796928458	-0.00539716562974278	0.0159982415683119	0.331471	0.0139632152460283	0.0032482833562023	0.0246781471358544	0.010647	0.0126804135920531	0.00196579876371609	0.0233950284203901	0.0203666	---	---	+++	Brain Imaging	No-Subcat
41272#X508	336853/118(336971)	Operative procedures - OPCS4: X50.8 Other specified external resuscitation	Health-related outcomes > Hospital inpatient > Summary Operations	LOGISTIC-BINARY	1.09313558581986	0.913107197398523	1.30807308647203	0.331492	1.08159576763774	0.903473436424503	1.29435483002702	0.392422	1.07469700816667	0.897687892982625	1.2863511464052	0.432458	---	---	+++	Physical Health	General Health and Miscellaneous
41272#C734	336602/369(336971)	Operative procedures - OPCS4: C73.4 Capsulotomy of lens NEC	Health-related outcomes > Hospital inpatient > Summary Operations	LOGISTIC-BINARY	1.05192703304452	0.949690688696327	1.16500955787349	0.331499	1.04431003412833	0.943195931673416	1.1560870006574	0.403679	1.05199386157094	0.950141941318987	1.16465959998398	0.329051	---	---	+++	Physical Health	Eyes
41210#X731	336418/553(336971)	Operative procedures - secondary OPCS4: X73.1 Delivery of exclusively oral chemotherapy for neoplasm	Health-related outcomes > Hospital inpatient > Summary Operations	LOGISTIC-BINARY	1.04225114546171	0.958671238233385	1.13298681732823	0.331535	1.02370075811174	0.941623430031531	1.1128085224599	0.582507	1.03457510796236	0.951641786945418	1.1246563064711	0.42506	---	---	+++	Physical Health	Cardiovascular Health
41272#W371	331861/5110(336971)	Operative procedures - OPCS4: W37.1 Primary total prosthetic replacement of hip joint using cement	Health-related outcomes > Hospital inpatient > Summary Operations	LOGISTIC-BINARY	1.01387137825043	0.986057607208772	1.04245793951326	0.331615	1.01455714486544	0.986800695784805	1.04308284047035	0.30709	1.01539824824333	0.987620985449475	1.04394975239051	0.28018	---	---	+++	Physical Health	Musculoskeletal System
41200#T872	336357/614(336971)	Operative procedures - main OPCS4: T87.2 Excision or biopsy of cervical lymph node NEC	Health-related outcomes > Hospital inpatient > Summary Operations	LOGISTIC-BINARY	1.03996333952165	0.960812874786477	1.12552153917816	0.331641	1.05410321503408	0.973929821977652	1.14076438904423	0.191455	1.05155233151984	0.971553134840144	1.13806807326557	0.212906	---	---	+++	Physical Health	Skin and Soft Tissue
102010	47509/106(47615)	Pancake intake	Online follow-up > Diet by 24-hour recall > Soup/snacks/pastries yesterday	LOGISTIC-BINARY	0.909623762936045	0.751007312037739	1.10095138701807	0.331708	0.891426339521356	0.73596694214861	1.07918737416038	0.239193	0.899700698824228	0.743130874945278	1.08891176296785	0.27818	---	---	---	Lifestyle/Behaviours	No-Subcat
1210	117655/196542(314197)	Snoring	UK Biobank Assessment Centre > Touchscreen > Lifestyle and environment > Sleep	LOGISTIC-BINARY	1.00366479316696	0.996277472482552	1.0111071708051	0.331798	0.99988733491213	0.992533556236511	1.00729578195056	0.976134	1.00039603032177	0.993037677521309	1.00780903766398	0.916282	---	---	+-+	Sleep	No-Subcat
25224	26308	Mean L1 in superior corona radiata on FA skeleton (right)	UK Biobank Assessment Centre > Imaging > Brain MRI > Diffusion brain MRI > dMRI skeleton	LINEAR	0.00567243094715788	-0.00578512750814611	0.0171299894024619	0.331862	0.00509488438692281	-0.00637978784374064	0.0165695566175863	0.384152	0.00412572767804676	-0.00734956256472433	0.0156010179208179	0.481002	---	---	+++	Brain Imaging	No-Subcat
41210#R322	336823/148(336971)	Operative procedures - secondary OPCS4: R32.2 Repair of obstetric laceration of perineum and sphincter of anus	Health-related outcomes > Hospital inpatient > Summary Operations	LOGISTIC-BINARY	0.923107009295497	0.785132035917366	1.08478253328562	0.331964	0.949466850111283	0.807329303941299	1.11632382284312	0.53054	0.944023454687148	0.802851047635994	1.10986539017747	0.485652	---	---	---	Physical Health	Reproductive Health
132224	335422/1549(336971)	Date O36 first reported (maternal care for other known or suspected foetal problems)	Health-related outcomes > First occurrences > Pregnancy, childbirth and the puerperium	LOGISTIC-BINARY	0.975009484918569	0.926386746388621	1.02613361357199	0.33197	1.01738522426397	0.96663172805468	1.07077902918747	0.509057	1.01109080214632	0.960670116906603	1.06414508695891	0.672538	---	---	-++	Physical Health	Reproductive Health
41272#S608	336805/166(336971)	Operative procedures - OPCS4: S60.8 Other specified other operations on skin	Health-related outcomes > Hospital inpatient > Summary Operations	LOGISTIC-BINARY	1.07794422667995	0.925978983301424	1.25438472379755	0.332402	1.17297089786479	1.00794382987856	1.36452671777603	0.0389411	1.17185100110833	1.0068249435903	1.36362670346648	0.0404221	---	---	+++	Physical Health	Skin and Soft Tissue
41229#5AT	336232/739(336971)	PCT responsible for patient data: HILLINGDON PCT	Health-related outcomes > Hospital inpatient > Summary Administration	LOGISTIC-BINARY	1.03635830543941	0.964103883413126	1.11392588477195	0.332464	1.03988168619787	0.967360997691408	1.11773919156256	0.288718	1.04132006967499	0.968685868276626	1.11933437319833	0.272203	---	---	+++	Auxiliary Variables	No-Subcat
130324	336848/123(336971)	Date B88 first reported (other infestations)	Health-related outcomes > First occurrences > Certain infectious and parasitic diseases	LOGISTIC-BINARY	1.0910551185808	0.914521657222961	1.30101570667324	0.332512	1.19429393354197	1.00145798560577	1.42353675944215	0.0478147	1.19568777305007	1.00242724020394	1.42576062569482	0.0467372	---	---	+++	Physical Health	Infectious and Parasitical Diseases
132004	336152/819(336971)	Date N03 first reported (chronic nephritic syndrome)	Health-related outcomes > First occurrences > Genitourinary system disorders	LOGISTIC-BINARY	0.966564226175533	0.902269017429314	1.03536160763403	0.332592	1.01457904422659	0.94731759102354	1.08653234049601	0.679007	1.01429786608554	0.947065251185721	1.0862491284892	0.684832	---	---	-++	Physical Health	Genitourinary Health
41220#7	579/1119(1698)	Anaesthetics administered post delivery: Other	Health-related outcomes > Hospital inpatient > Summary Maternity	LOGISTIC-BINARY	0.951050889474512	0.859093265463199	1.05272543794896	0.33281	0.954366884181049	0.862139303666908	1.05627167921734	0.367009	0.95530295282383	0.862983234590306	1.05730275055962	0.377151	---	---	---	Physical Health	Reproductive Health
41272#X708	335959/1012(336971)	Operative procedures - OPCS4: X70.8 Other specified procurement of drugs for chemotherapy for neoplasm in Bands 1-5	Health-related outcomes > Hospital inpatient > Summary Operations	LOGISTIC-BINARY	1.0309881187489	0.969206156767094	1.09663934471361	0.332835	1.01177689854859	0.951165795570368	1.0761833149963	0.710149	1.01491707702418	0.954128515510859	1.07953466995569	0.638336	---	---	+++	Physical Health	Cancer
25324	26308	Mean L3 in posterior thalamic radiation on FA skeleton (right)	UK Biobank Assessment Centre > Imaging > Brain MRI > Diffusion brain MRI > dMRI skeleton	LINEAR	0.00555675713657873	-0.00569404416744899	0.0168075584406065	0.333019	0.0107666659121228	-0.000500349807947035	0.0220336816321926	0.0610779	0.00902032118342774	-0.00224746967115172	0.0202881120380072	0.116636	---	---	+++	Brain Imaging	No-Subcat
20003#1205	336533/397(336930)	Treatment/medication code: saw palmetto product	UK Biobank Assessment Centre > Verbal interview > Medications	LOGISTIC-BINARY	1.0500582732202	0.951090040559228	1.15914534237051	0.333105	1.02778930362606	0.930964681480789	1.13448840730254	0.586824	1.02333499290386	0.926930991794833	1.12963480903975	0.647522	---	---	+++	Physical Health	Nutrition
41272#L913	335707/1264(336971)	Operative procedures - OPCS4: L91.3 Attention to central venous catheter NEC	Health-related outcomes > Hospital inpatient > Summary Operations	LOGISTIC-BINARY	1.02762248554694	0.972415040905826	1.08591084809739	0.333254	1.02274104836669	0.96780341172898	1.08074386092559	0.424516	1.02312920707361	0.968170058261099	1.08117363605176	0.416821	---	---	+++	Physical Health	Cardiovascular Health
41210#H251	336349/622(336971)	Operative procedures - secondary OPCS4: H25.1 Diagnostic endoscopic examination of lower bowel and biopsy of lesion of lower bowel using fibreoptic sigmoidoscope	Health-related outcomes > Hospital inpatient > Summary Operations	LOGISTIC-BINARY	1.03954747566133	0.96090903005438	1.12451171652561	0.333542	1.00101090513453	0.925269489442957	1.08284922315169	0.979908	1.00570819205429	0.929631208241023	1.08794584752277	0.887173	---	---	+++	Physical Health	Digestive Health
20665	125069	Liking for gherkins	Online follow-up > Food (and other) preferences	ORDERED-LOGISTIC	1.00478466669108	0.995109926089952	1.01455346786104	0.33357	1.00137725377537	0.991730908219995	1.01111742718445	0.780491	1.00184291441874	0.992190384591307	1.01158934893778	0.709334	---	---	+++	Lifestyle/Behaviours	No-Subcat
25169	26308	Mean MO in anterior limb of internal capsule on FA skeleton (left)	UK Biobank Assessment Centre > Imaging > Brain MRI > Diffusion brain MRI > dMRI skeleton	LINEAR	0.00551672841493046	-0.0056695809478383	0.0167030377776992	0.333735	0.00916067341754838	-0.00204195696990472	0.0203633038050015	0.108994	0.0104490612426618	-0.000753952157086568	0.0216520746424102	0.0675392	---	---	+++	Brain Imaging	No-Subcat
6033	49878	Maximum heart rate during fitness test	UK Biobank Assessment Centre > Physical measures > ECG during exercise	LINEAR	-0.00422537015504833	-0.0127971375706959	0.00434639726059923	0.333964	-0.00962210170153338	-0.0181490380461703	-0.00109516535689649	0.0269886	-0.00876052792683716	-0.0172873891902109	-0.000233666663463465	0.044044	---	---	---	Physical Health	Cardiovascular Health
41210#Y273	336784/187(336971)	Operative procedures - secondary OPCS4: Y27.3 Xenograft to organ NOC	Health-related outcomes > Hospital inpatient > Summary Operations	LOGISTIC-BINARY	1.07309025414618	0.929834695306331	1.23798978918398	0.333984	1.07621119208931	0.932567401940845	1.24156606218948	0.314383	1.0696027982931	0.926797502814021	1.23414828273866	0.357043	---	---	+++	Physical Health	General Health and Miscellaneous
41272#Y273	336784/187(336971)	Operative procedures - OPCS4: Y27.3 Xenograft to organ NOC	Health-related outcomes > Hospital inpatient > Summary Operations	LOGISTIC-BINARY	1.07309025414618	0.929834695306331	1.23798978918398	0.333984	1.07621119208931	0.932567401940845	1.24156606218948	0.314383	1.0696027982931	0.926797502814021	1.23414828273866	0.357043	---	---	+++	Physical Health	General Health and Miscellaneous
131322	333947/3024(336971)	Date I34 first reported (nonrheumatic mitral valve disorders)	Health-related outcomes > First occurrences > Circulatory system disorders	LOGISTIC-BINARY	1.0178480204716	0.981955935491789	1.05503082231221	0.333989	1.0190390276313	0.983163707074993	1.05620230180788	0.302217	1.01896676648171	0.983094411309003	1.05613466602271	0.304081	---	---	+++	Physical Health	Cardiovascular Health
131418	336754/217(336971)	Date I97 first reported (postprocedural disorders of circulatory system, not elsewhere classified)	Health-related outcomes > First occurrences > Circulatory system disorders	LOGISTIC-BINARY	0.936242238196386	0.818985691362045	1.06998879966819	0.333997	0.957749277719556	0.83801028848	1.09427013113299	0.525892	0.947156918050132	0.828809310859774	1.08218908378286	0.424938	---	---	---	Physical Health	Cardiovascular Health
41210#Z909	336317/654(336971)	Operative procedures - secondary OPCS4: Z90.9 Leg region NEC	Health-related outcomes > Hospital inpatient > Summary Operations	LOGISTIC-BINARY	1.03849640164412	0.961797443628046	1.12120069124044	0.33426	1.09043398216562	1.0100384457187	1.17711555333584	0.0266245	1.08461162732162	1.00459768867618	1.17092700424669	0.0376981	---	---	+++	Physical Health	General Health and Miscellaneous
41272#Z909	336317/654(336971)	Operative procedures - OPCS4: Z90.9 Leg region NEC	Health-related outcomes > Hospital inpatient > Summary Operations	LOGISTIC-BINARY	1.03849640164412	0.961797443628046	1.12120069124044	0.33426	1.09043398216562	1.0100384457187	1.17711555333584	0.0266245	1.08461162732162	1.00459768867618	1.17092700424669	0.0376981	---	---	+++	Physical Health	General Health and Miscellaneous
20197	23448	Number of word pairs correctly associated	UK Biobank Assessment Centre > Cognitive function > Paired associate learning	ORDERED-LOGISTIC	0.988970147805799	0.966950255853931	1.01149148813998	0.334341	0.986376652209129	0.96445138373074	1.00880035679945	0.231698	0.988495353636116	0.966516439977722	1.01097407529117	0.31316	---	---	---	Brain/Cognition	No-Subcat
41272#W594	336791/180(336971)	Operative procedures - OPCS4: W59.4 Fusion of interphalangeal joint of great toe	Health-related outcomes > Hospital inpatient > Summary Operations	LOGISTIC-BINARY	1.07456196536509	0.928409396385405	1.2433058015167	0.334394	0.945168547584059	0.816354061833773	1.09393967105431	0.45006	0.943563921489081	0.815074902753387	1.09206702763296	0.436295	---	---	+--	Physical Health	Musculoskeletal System
24011	332419	Traffic intensity on the nearest major road	Additional exposures > Local environment > Residential air pollution	LINEAR	0.00167371781120888	-0.00172464436501099	0.00507207998742875	0.334395	0.00188679465447661	-0.00151098044077873	0.00528456974973195	0.276429	0.00152886803072891	-0.00186886433057318	0.00492660039203099	0.377819	---	---	+++	Sociodemographic	No-Subcat
41284	10219	Baby birth weight	Health-related outcomes > Hospital inpatient > Summary Maternity	ORDERED-LOGISTIC	1.01821014356267	0.981542668344939	1.05624740512001	0.334864	1.00007346137804	0.96389063546517	1.03761452944294	0.996883	1.00344445517997	0.96719480847476	1.04105270810881	0.854668	---	---	+++	Physical Health	Reproductive Health
20001#1059	334274/2656(336930)	Cancer code, self-reported: malignant melanoma	UK Biobank Assessment Centre > Verbal interview > Medical conditions	LOGISTIC-BINARY	1.0189675848326	0.980774256462217	1.05862357495859	0.334897	1.0216919493635	0.983426811760407	1.06142198715841	0.270373	1.01951430867565	0.981327685104767	1.05917165510901	0.320988	---	---	+++	Physical Health	Cancer
20544#1	108472/1360(109832)	Mental health problems ever diagnosed by a professional: Social anxiety or social phobia	Online follow-up > Mental health > Mental distress	LOGISTIC-BINARY	1.02667611050014	0.973137759643852	1.08310849004152	0.335099	1.03704092501164	0.982967808409693	1.0940496549507	0.182969	1.03510705912522	0.981122631332844	1.09204209004314	0.20665	---	---	+++	Mental Health	Anxiety
41200#J404	336807/164(336971)	Operative procedures - main OPCS4: J40.4 Endoscopic retrograde removal of tubal prosthesis from bile duct	Health-related outcomes > Hospital inpatient > Summary Operations	LOGISTIC-BINARY	1.078041812189	0.925090343002534	1.25581136950113	0.335174	1.11230930892026	0.954682137613505	1.29547375302962	0.171681	1.11495643887774	0.956883078920545	1.29883760838475	0.162706	---	---	+++	Physical Health	Digestive Health
40006#C64	336019/952(336971)	Type of cancer: ICD10: C64 Malignant neoplasm of kidney, except renal pelvis	Health-related outcomes > Cancer register	LOGISTIC-BINARY	1.03181006328079	0.968111654467998	1.09962562901567	0.335205	1.02598718148517	0.96272598318113	1.09333159253615	0.429222	1.02266611573354	0.95960587056612	1.08982250846523	0.489911	---	---	+++	Physical Health	Cancer
27748	28128	Volume of S-collat-transv-ant (right hemisphere)	UK Biobank Assessment Centre > Imaging > Brain MRI > T1 structural brain MRI > Freesurfer a2009s	LINEAR	0.00546858837017446	-0.00565807631921486	0.0165952530595638	0.335388	0.00151601954553031	-0.00962984075159588	0.0126618798426565	0.78978	0.000546850111635089	-0.0105984659471669	0.0116921661704371	0.923386	---	---	+++	Brain Imaging	No-Subcat
27311	28128	Volume of parahippocampal (right hemisphere)	UK Biobank Assessment Centre > Imaging > Brain MRI > T1 structural brain MRI > Freesurfer DKT	LINEAR	-0.00561571318306887	-0.0170453803330013	0.00581395396686361	0.335543	0.00376607754654925	-0.00768323762904144	0.0152153927221399	0.519109	0.00403078093223681	-0.00741795026311914	0.0154795121275928	0.49015	---	---	-++	Brain Imaging	No-Subcat
25231	26308	Mean L1 in sagittal stratum on FA skeleton (left)	UK Biobank Assessment Centre > Imaging > Brain MRI > Diffusion brain MRI > dMRI skeleton	LINEAR	0.00586073251612456	-0.00606907280423699	0.0177905378364861	0.335601	0.0076810160413647	-0.00426641639492476	0.0196284484776542	0.207637	0.00779753470903163	-0.00415047092861588	0.0197455403466791	0.200847	---	---	+++	Brain Imaging	No-Subcat
41272#F324	336739/232(336971)	Operative procedures - OPCS4: F32.4 Operations on uvula NEC	Health-related outcomes > Hospital inpatient > Summary Operations	LOGISTIC-BINARY	0.938601374751498	0.824888380799562	1.06771088227275	0.335733	0.936860381017481	0.823390083920807	1.06568794207943	0.321615	0.934549705443399	0.821451701229301	1.06303916279361	0.303384	---	---	---	Physical Health	Dental and Mouth
25375	26307	Mean ICVF in sagittal stratum on FA skeleton (left)	UK Biobank Assessment Centre > Imaging > Brain MRI > Diffusion brain MRI > dMRI skeleton	LINEAR	0.00569590523342207	-0.00590223539189064	0.0172940458587348	0.335761	-0.00716755103580095	-0.0187827447596124	0.0044476426880105	0.226475	-0.00586291252841231	-0.0174787811795536	0.00575295612272901	0.322523	---	---	+--	Brain Imaging	No-Subcat
41210#Z854	336645/326(336971)	Operative procedures - secondary OPCS4: Z85.4 Talonavicular joint	Health-related outcomes > Hospital inpatient > Summary Operations	LOGISTIC-BINARY	1.05472822345271	0.946181824675131	1.17550319300978	0.33583	1.01795424782825	0.913176584487002	1.13454421613304	0.747933	1.02744480652211	0.921720323282485	1.1451618713168	0.624875	---	---	+++	Physical Health	Musculoskeletal System
41272#Z854	336645/326(336971)	Operative procedures - OPCS4: Z85.4 Talonavicular joint	Health-related outcomes > Hospital inpatient > Summary Operations	LOGISTIC-BINARY	1.05472822345271	0.946181824675131	1.17550319300978	0.33583	1.01795424782825	0.913176584487002	1.13454421613304	0.747933	1.02744480652211	0.921720323282485	1.1451618713168	0.624875	---	---	+++	Physical Health	Musculoskeletal System
25804	27876	Volume of grey matter in Middle Temporal Gyrus, posterior division (left)	UK Biobank Assessment Centre > Imaging > Brain MRI > T1 structural brain MRI > Regional grey matter volumes (FAST)	LINEAR	-0.00539339842876756	-0.0163776908676337	0.00559089401009855	0.335855	-0.00913305664643412	-0.0201365201454616	0.00187040685259334	0.103775	-0.00859253434824028	-0.0195946125775113	0.00240954388103079	0.125834	---	---	---	Brain Imaging	No-Subcat
41200#P273	335947/1024(336971)	Operative procedures - main OPCS4: P27.3 Colposcopy of vagina	Health-related outcomes > Hospital inpatient > Summary Operations	LOGISTIC-BINARY	0.970274356449277	0.912399487332167	1.03175706450318	0.335961	0.986142945019085	0.927279693883054	1.0486863626546	0.656632	0.990319457362864	0.931228301923471	1.05312451709064	0.756571	---	---	---	Physical Health	Genitourinary Health
27295	28128	Mean thickness of supramarginal (right hemisphere)	UK Biobank Assessment Centre > Imaging > Brain MRI > T1 structural brain MRI > Freesurfer DKT	LINEAR	0.00544531320671343	-0.00564791336757735	0.0165385397810042	0.335995	0.00865634728614945	-0.0024555698683014	0.0197682644406003	0.126795	0.00873623265846981	-0.00237512109888202	0.0198475864158216	0.12331	---	---	+++	Brain Imaging	No-Subcat
25700	26307	Weighted-mean OD in tract superior thalamic radiation (left)	UK Biobank Assessment Centre > Imaging > Brain MRI > Diffusion brain MRI > dMRI weighted means	LINEAR	0.00547925924736862	-0.00568401588963467	0.0166425343843719	0.336033	0.00484600607141838	-0.00633384016553222	0.016025852308369	0.395553	0.00458635203967255	-0.00659405686547848	0.0157667609448236	0.421381	---	---	+++	Brain Imaging	No-Subcat
41210#Z311	336702/269(336971)	Operative procedures - secondary OPCS4: Z31.1 Pancreas	Health-related outcomes > Hospital inpatient > Summary Operations	LOGISTIC-BINARY	1.06033759463768	0.940923975398224	1.19463060850022	0.336049	1.09028263291705	0.967709149425504	1.22808670427219	0.155036	1.08407461248774	0.962143254985516	1.22127075403735	0.18454	---	---	+++	Physical Health	Digestive Health
41272#Z311	336702/269(336971)	Operative procedures - OPCS4: Z31.1 Pancreas	Health-related outcomes > Hospital inpatient > Summary Operations	LOGISTIC-BINARY	1.06033759463768	0.940923975398224	1.19463060850022	0.336049	1.09028263291705	0.967709149425504	1.22808670427219	0.155036	1.08407461248774	0.962143254985516	1.22127075403735	0.18454	---	---	+++	Physical Health	Digestive Health
104500	47745	Grape intake	Online follow-up > Diet by 24-hour recall > Fruit/vegetables yesterday	ORDERED-LOGISTIC	0.988572455369103	0.96568679134525	1.01200048325514	0.33617	0.98624917124575	0.963448062342311	1.00958989467284	0.245955	0.985748338273761	0.962977831824495	1.00905727452569	0.228663	---	---	---	Lifestyle/Behaviours	No-Subcat
20277#9224	216692/120(216812)	Job code at visit: Waiters, waitresses	UK Biobank Assessment Centre > Verbal interview > Employment	LOGISTIC-BINARY	1.09141777660508	0.912889834914444	1.30398533402416	0.336186	1.09231487991874	0.913706098760228	1.30513734205726	0.331655	1.08264486449029	0.905572731753544	1.29387610645274	0.383015	---	---	+++	Sociodemographic	No-Subcat
41210#S089	336846/125(336971)	Operative procedures - secondary OPCS4: S08.9 Unspecified curettage of lesion of skin	Health-related outcomes > Hospital inpatient > Summary Operations	LOGISTIC-BINARY	0.91698614170991	0.768294766792855	1.09389677951721	0.336326	0.929169423969575	0.778752024738021	1.10807211710846	0.41421	0.920229944502188	0.771392843341708	1.09741331596542	0.355271	---	---	---	Physical Health	Skin and Soft Tissue
41248#8002	329385/884(330269)	Destinations on discharge from hospital (recoded): Other hospital: Non-NHS	Health-related outcomes > Hospital inpatient > Summary Administration	LOGISTIC-BINARY	1.03289170974465	0.966887244965855	1.10332430425357	0.336533	1.03572376644257	0.969571432389092	1.10630959631083	0.296992	1.03604201169922	0.969860416634363	1.106688217566	0.292945	---	---	+++	Auxiliary Variables	No-Subcat
41245#1620	333146/2416(335562)	Main speciality of consultant (recoded): Oral and maxillo facial surgery	Health-related outcomes > Hospital inpatient > Summary Administration	LOGISTIC-BINARY	0.980533962829086	0.941985710448532	1.02063261825892	0.336567	0.995844471162413	0.9567055931849	1.03655749614008	0.838648	0.995289704898835	0.956178616028928	1.03598283812051	0.817407	---	---	---	Auxiliary Variables	No-Subcat
41210#Z803	335883/1088(336971)	Operative procedures - secondary OPCS4: Z80.3 Phalanx of great toe	Health-related outcomes > Hospital inpatient > Summary Operations	LOGISTIC-BINARY	1.02960937795063	0.970083326476839	1.0927267158784	0.336647	1.04392492624695	0.983603399470598	1.10788748347785	0.156712	1.04912399446944	0.988494899514025	1.11343573735906	0.114239	---	---	+++	Physical Health	Musculoskeletal System
41272#Z803	335883/1088(336971)	Operative procedures - OPCS4: Z80.3 Phalanx of great toe	Health-related outcomes > Hospital inpatient > Summary Operations	LOGISTIC-BINARY	1.02960937795063	0.970083326476839	1.0927267158784	0.336647	1.04392492624695	0.983603399470598	1.10788748347785	0.156712	1.04912399446944	0.988494899514025	1.11343573735906	0.114239	---	---	+++	Physical Health	Musculoskeletal System
25912	27876	Volume of grey matter in VIIIb Cerebellum (left)	UK Biobank Assessment Centre > Imaging > Brain MRI > T1 structural brain MRI > Regional grey matter volumes (FAST)	LINEAR	0.0055296927259194	-0.00575124631194962	0.0168106317637884	0.336673	-0.00301422941401915	-0.0143153381315343	0.00828687930349599	0.601129	-0.00319143470860656	-0.0144910524092067	0.00810818299199354	0.579863	---	---	+--	Brain Imaging	No-Subcat
27614	28128	Area of S-orbital-H-Shaped (right hemisphere)	UK Biobank Assessment Centre > Imaging > Brain MRI > T1 structural brain MRI > Freesurfer a2009s	LINEAR	-0.00523281437057307	-0.0159130136640361	0.00544738492289	0.336895	-0.00187213507820997	-0.0125707497799663	0.00882647962354632	0.731612	-0.00231367575027505	-0.0130117444727727	0.00838439297222257	0.671642	---	---	---	Brain Imaging	No-Subcat
5237	69459	3mm index of best keratometry results (right)	UK Biobank Assessment Centre > Physical measures > Eye measures > Autorefraction	ORDERED-LOGISTIC	0.992383149190344	0.977014771654376	1.0079932702853	0.336963	0.989112027988147	0.973854167777883	1.00460894072383	0.167513	0.988680687065158	0.973434231206054	1.00416594120032	0.151093	---	---	---	Physical Health	Eyes
25200	26308	Mean L1 in middle cerebellar peduncle on FA skeleton	UK Biobank Assessment Centre > Imaging > Brain MRI > Diffusion brain MRI > dMRI skeleton	LINEAR	-0.00587498397453705	-0.0178755283993057	0.00612556045023165	0.337284	0.000489305107266945	-0.0115293310682091	0.012507941282743	0.936398	0.000289101467158722	-0.0117301233360013	0.0123083262703187	0.962397	---	---	-++	Brain Imaging	No-Subcat
27750	28128	Volume of S-front-inf (right hemisphere)	UK Biobank Assessment Centre > Imaging > Brain MRI > T1 structural brain MRI > Freesurfer a2009s	LINEAR	-0.00541604549906484	-0.0164803307213179	0.00564823972318821	0.337337	-0.00644670497942148	-0.0175298344236375	0.00463642446479455	0.254255	-0.00632275794838191	-0.0174053437624935	0.00475982786572964	0.263477	---	---	---	Brain Imaging	No-Subcat
41200#U054	336709/262(336971)	Operative procedures - main OPCS4: U05.4 Computed tomography of spine	Health-related outcomes > Hospital inpatient > Summary Operations	LOGISTIC-BINARY	1.06095109740661	0.940000803405265	1.19719060463857	0.337584	1.09833741425887	0.973238363185956	1.23922812798773	0.128071	1.08884775927367	0.964755651661801	1.22872329289067	0.16771	---	---	+++	Physical Health	Nervous System
20003#1140911658	336364/566(336930)	Treatment/medication code: imigran 50mg tablet	UK Biobank Assessment Centre > Verbal interview > Medications	LOGISTIC-BINARY	1.04111345008937	0.958742610502573	1.13043551044165	0.337695	1.02169424429621	0.940804460807048	1.10942660200124	0.609838	1.01811552363434	0.937507889271709	1.10558368380876	0.669546	---	---	+++	Physical Health	Nervous System
41272#M492	336786/185(336971)	Operative procedures - OPCS4: M49.2 Change of suprapubic tube into bladder	Health-related outcomes > Hospital inpatient > Summary Operations	LOGISTIC-BINARY	1.072925575531	0.928939198554323	1.23880973382054	0.337782	1.10658879816128	0.958331972761645	1.27734806791461	0.16705	1.08278036821508	0.937614449039041	1.25014919060672	0.278466	---	---	+++	Physical Health	Genitourinary Health
41210#C693	336623/348(336971)	Operative procedures - secondary OPCS4: C69.3 Injection into anterior chamber of eye	Health-related outcomes > Hospital inpatient > Summary Operations	LOGISTIC-BINARY	1.05270021157683	0.947670212652316	1.16915371295117	0.337783	1.03617834048946	0.932915103249802	1.15064826167632	0.506603	1.04532630397327	0.941179094758635	1.16084806425471	0.407459	---	---	+++	Physical Health	Eyes
6147#7	334338/1153(335491)	Reason for glasses/contact lenses: Other eye condition	UK Biobank Assessment Centre > Touchscreen > Health and medical history > Eyesight	LOGISTIC-BINARY	0.972078643085187	0.917326946338262	1.03004040601997	0.338129	0.984375420534838	0.92895952499454	1.04303940101204	0.59407	0.986770024297823	0.931238781896548	1.04557483516629	0.652126	---	---	---	Physical Health	Eyes
25298	26308	Mean L3 in genu of corpus callosum on FA skeleton	UK Biobank Assessment Centre > Imaging > Brain MRI > Diffusion brain MRI > dMRI skeleton	LINEAR	-0.00536960386290863	-0.0163570412092063	0.00561783348338904	0.338129	0.00260854863025918	-0.00839540859514617	0.0136125058556645	0.642192	0.00170468477148371	-0.00929983641517324	0.0127092059581407	0.761414	---	---	-++	Brain Imaging	No-Subcat
27058	28128	Grey-white contrast in insula (right hemisphere)	UK Biobank Assessment Centre > Imaging > Brain MRI > T1 structural brain MRI > Freesurfer desikan gw	LINEAR	0.00543930177212493	-0.00569555968104769	0.0165741632252975	0.338338	0.00674649149050312	-0.00440731265210922	0.0179002956331155	0.235808	0.00672000759494439	-0.00443324181046692	0.0178732570003557	0.237629	---	---	+++	Brain Imaging	No-Subcat
41272#T201	336858/113(336971)	Operative procedures - OPCS4: T20.1 Primary repair of inguinal hernia using insert of natural material	Health-related outcomes > Hospital inpatient > Summary Operations	LOGISTIC-BINARY	1.09419135697694	0.909765831794229	1.3152426048634	0.338408	1.0630034483243	0.884037669820295	1.27748253446401	0.515331	1.07486554352971	0.8939417827292	1.29194497795428	0.442198	---	---	+++	Physical Health	Skin and Soft Tissue
20094#4	47035/710(47745)	Type of bread roll eaten: seeded	Online follow-up > Diet by 24-hour recall > Bread/pasta/rice yesterday	LOGISTIC-BINARY	0.964384568749839	0.895315007277463	1.0386702776011	0.338486	1.02860837441657	0.954990698615436	1.10782733841823	0.456384	1.0254601805721	0.952069834088823	1.10446211863351	0.506831	---	---	-++	Lifestyle/Behaviours	No-Subcat
41210#Y131	334871/2100(336971)	Operative procedures - secondary OPCS4: Y13.1 Cauterisation of lesion of organ NOC	Health-related outcomes > Hospital inpatient > Summary Operations	LOGISTIC-BINARY	1.02117725837255	0.978254689875816	1.0659518909332	0.338655	1.01608785952177	0.973397454033975	1.06061932027871	0.465989	1.01522745670369	0.972572530301442	1.0597331349932	0.49005	---	---	+++	Physical Health	General Health and Miscellaneous
41272#Y131	334871/2100(336971)	Operative procedures - OPCS4: Y13.1 Cauterisation of lesion of organ NOC	Health-related outcomes > Hospital inpatient > Summary Operations	LOGISTIC-BINARY	1.02117725837255	0.978254689875816	1.0659518909332	0.338655	1.01608785952177	0.973397454033975	1.06061932027871	0.465989	1.01522745670369	0.972572530301442	1.0597331349932	0.49005	---	---	+++	Physical Health	General Health and Miscellaneous
41272#R249	331276/5695(336971)	Operative procedures - OPCS4: R24.9 All normal delivery	Health-related outcomes > Hospital inpatient > Summary Operations	LOGISTIC-BINARY	0.986021495791154	0.957983606716365	1.01486636750456	0.338725	0.978935178766691	0.95105389131518	1.0076232579993	0.148618	0.97879179665769	0.950929894436329	1.00746227463111	0.145639	---	---	---	Physical Health	Reproductive Health
20277#2125	216662/150(216812)	Job code at visit: Chemical engineers	UK Biobank Assessment Centre > Verbal interview > Employment	LOGISTIC-BINARY	0.924545610394132	0.787067782447696	1.08558766345119	0.3389	0.979225206625878	0.833865825192039	1.1494591489701	0.797652	0.962142649769364	0.819351352400444	1.12953383144269	0.637488	---	---	---	Sociodemographic	No-Subcat
22610#0	5410/78704(84114)	Workplace full of chemical or other fumes: Rarely/never	Online follow-up > Work environment > Employment history	LOGISTIC-BINARY	0.986544740278545	0.959522967240455	1.01433608888499	0.339132	0.977748727238109	0.951008065575276	1.00524694447834	0.111759	0.978043260362301	0.951285100768794	1.00555593477383	0.116742	---	---	---	Sociodemographic	No-Subcat
41272#G218	336560/411(336971)	Operative procedures - OPCS4: G21.8 Other specified other operations on oesophagus	Health-related outcomes > Hospital inpatient > Summary Operations	LOGISTIC-BINARY	1.04824548056364	0.9516076330322	1.15451978410538	0.339232	0.990513974398435	0.899144067543164	1.09100636555143	0.846805	0.993615426096457	0.901992972240748	1.09444043767385	0.896691	---	---	+--	Physical Health	Digestive Health
25358	26307	Mean ICVF in cerebral peduncle on FA skeleton (right)	UK Biobank Assessment Centre > Imaging > Brain MRI > Diffusion brain MRI > dMRI skeleton	LINEAR	0.00574282491555287	-0.00603832196726209	0.0175239717983678	0.339361	0.00527839801233609	-0.00652022374550905	0.0170770197701812	0.380561	0.0045760983704717	-0.00722314317195134	0.0163753399128947	0.447161	---	---	+++	Brain Imaging	No-Subcat
120-1	192749/336930	Birth weight known	UK Biobank Assessment Centre > Verbal interview > Early life factors	MULTINOMIAL-LOGISTIC	0	0	0	0.339685	0	0	0	0.0833213	0	0	0	0.0655305	---	---	---	Family and Childhood	No-Subcat
41272#B344	336829/142(336971)	Operative procedures - OPCS4: B34.4 Microdochotomy	Health-related outcomes > Hospital inpatient > Summary Operations	LOGISTIC-BINARY	0.92290026727541	0.782560590386026	1.08795261735051	0.339806	1.12430755975467	0.953972933126773	1.32447844042931	0.16162	1.12704404995027	0.956196598695922	1.32804197001839	0.153541	---	---	-++	Physical Health	Endocrine and Metabolic System
27564	28128	Area of G-front-inf-Triangul (right hemisphere)	UK Biobank Assessment Centre > Imaging > Brain MRI > T1 structural brain MRI > Freesurfer a2009s	LINEAR	-0.00548188220737515	-0.0167381352756157	0.00577437086086537	0.339809	-0.0103283845381185	-0.0216034209643626	0.000946651888125679	0.0725876	-0.0100125089677871	-0.021287021335677	0.00126200340010273	0.0817555	---	---	---	Brain Imaging	No-Subcat
40006#C829	336751/220(336971)	Type of cancer: ICD10: C82.9 Follicular non-Hodgkin's lymphoma, unspecified	Health-related outcomes > Cancer register	LOGISTIC-BINARY	1.06640317115899	0.934334952693562	1.21678942572128	0.340014	1.13625947571696	0.995816163018494	1.29612396828121	0.0574516	1.1274952483727	0.988020877205224	1.28641272353178	0.0746808	---	---	+++	Physical Health	Cancer
3761	67558	Age hay fever, rhinitis or eczema diagnosed	UK Biobank Assessment Centre > Touchscreen > Health and medical history > Medical conditions	LINEAR	0.00351378306758302	-0.00370678861352625	0.0107343547486923	0.340186	0.00923996683376256	0.00201416029027245	0.0164657733772527	0.0122012	0.00858511515607812	0.00136042793585695	0.0158098023762993	0.0198582	---	---	+++	Physical Health	Blood and Immune System
26855	28128	Area of insula (right hemisphere)	UK Biobank Assessment Centre > Imaging > Brain MRI > T1 structural brain MRI > Freesurfer desikan white	LINEAR	-0.00499234267755774	-0.015252233934275	0.00526754857915949	0.340225	-0.00991698845136467	-0.0201939354937388	0.000359958591009469	0.0585818	-0.0089015292728494	-0.0191780902420497	0.0013750316963509	0.0895587	---	---	---	Brain Imaging	No-Subcat
27417	28128	Mean thickness of G-front-middle (left hemisphere)	UK Biobank Assessment Centre > Imaging > Brain MRI > T1 structural brain MRI > Freesurfer a2009s	LINEAR	0.00530332057057898	-0.00559605173601715	0.0162026928771751	0.340242	0.00242765233202196	-0.00849049678333851	0.0133458014473824	0.662973	0.002119361212845	-0.00879825154627746	0.0130369739719674	0.703584	---	---	+++	Brain Imaging	No-Subcat
23075	6169/294(6463)	HPV 16 Definition II seropositivity for Human Papillomavirus type-16	Biological samples > Assay results > Blood assays > Infectious Diseases	LOGISTIC-BINARY	0.944287392366901	0.839180086479086	1.06222447565855	0.340311	0.991106280897923	0.879790112724194	1.11639590258265	0.883091	0.985147821782735	0.874433464524164	1.10982008273588	0.8056	---	---	---	Physical Health	Infectious and Parasitical Diseases
100380	47745	Intake of artificial sweetener added to coffee	Online follow-up > Diet by 24-hour recall > Hot/cold beverages yesterday	ORDERED-LOGISTIC	1.01756720629424	0.981785187870888	1.0546533316223	0.340343	1.03780558390429	1.00137561034731	1.07556087731094	0.0418161	1.03709636337478	1.00070877335622	1.07480707230926	0.0456268	---	---	+++	Lifestyle/Behaviours	No-Subcat
41200#B313	336761/210(336971)	Operative procedures - main OPCS4: B31.3 Mastopexy	Health-related outcomes > Hospital inpatient > Summary Operations	LOGISTIC-BINARY	1.0678455320767	0.932920238583906	1.22193523282673	0.340353	1.1368917680098	0.993297687629312	1.30089363512168	0.0622967	1.13982421284577	0.995753297145386	1.30452432802797	0.0575147	---	---	+++	Physical Health	Endocrine and Metabolic System
41210#A844	336828/143(336971)	Operative procedures - secondary OPCS4: A84.4 Evoked potential recording	Health-related outcomes > Hospital inpatient > Summary Operations	LOGISTIC-BINARY	0.923280944410142	0.783380374999982	1.08772069802442	0.340444	0.979472867178351	0.831153078920564	1.15381567031196	0.804246	0.984018413757162	0.835098260062217	1.15922116011993	0.847301	---	---	---	Physical Health	Nervous System
41210#Z478	335885/1086(336971)	Operative procedures - secondary OPCS4: Z47.8 Specified skin of face NEC	Health-related outcomes > Hospital inpatient > Summary Operations	LOGISTIC-BINARY	0.971413541598555	0.91514336461727	1.03108482719144	0.340546	0.975077004397423	0.918656415385799	1.03490462821107	0.406358	0.977732743293851	0.921183297475852	1.03771615690536	0.458663	---	---	---	Physical Health	Skin and Soft Tissue
41272#Z478	335885/1086(336971)	Operative procedures - OPCS4: Z47.8 Specified skin of face NEC	Health-related outcomes > Hospital inpatient > Summary Operations	LOGISTIC-BINARY	0.971413541598555	0.91514336461727	1.03108482719144	0.340546	0.975077004397423	0.918656415385799	1.03490462821107	0.406358	0.977732743293851	0.921183297475852	1.03771615690536	0.458663	---	---	---	Physical Health	Skin and Soft Tissue
41248#7002	329957/316(330273)	Destinations on discharge from hospital (recoded): Nursing, residential care, group home: Local Authoritory	Health-related outcomes > Hospital inpatient > Summary Administration	LOGISTIC-BINARY	1.0551517848484	0.944763378330562	1.17822041364778	0.340603	1.00050746362945	0.895897811330961	1.11711153579037	0.99281	1.00402272749382	0.899077391684582	1.12107723978711	0.943148	---	---	+++	Auxiliary Variables	No-Subcat
22601#35313264	84202/375(84577)	Job coding: estimator, valuer, building estimator/assessor, insurance assessor, costing engineer, surveyor/valuer, lottery officer, rating officer, marine/naval surveyor	Online follow-up > Work environment > Employment history	LOGISTIC-BINARY	0.951678497347222	0.859441315340353	1.05366316500421	0.340639	0.939138404998918	0.848366790430841	1.03949530496656	0.22571	0.945949677970479	0.854583514211291	1.04701858422328	0.283479	---	---	---	Sociodemographic	No-Subcat
41210#T128	336870/101(336971)	Operative procedures - secondary OPCS4: T12.8 Other specified puncture of pleura	Health-related outcomes > Hospital inpatient > Summary Operations	LOGISTIC-BINARY	1.09927970290829	0.904478154018013	1.3352198952759	0.340778	1.07848993547512	0.887748859379315	1.30944230310354	0.446003	1.06577807797803	0.877237938144781	1.29437030508617	0.520894	---	---	+++	Physical Health	Skin and Soft Tissue
25761	23164	90th percentile of BOLD effect (in group-defined mask) for shapes activation	UK Biobank Assessment Centre > Imaging > Brain MRI > Task functional brain MRI	LINEAR	-0.00622360616522051	-0.0190307451148107	0.00658353278436968	0.340858	-0.00571415671096253	-0.0185773320781867	0.00714901865626166	0.38392	-0.00502064954364578	-0.0178846487447725	0.00784334965748093	0.444286	---	---	---	Brain Imaging	No-Subcat
40011#8522	336564/407(336971)	Histology of cancer tumour: Infiltrating duct and lobular carcinoma	Health-related outcomes > Cancer register	LOGISTIC-BINARY	1.04830701986897	0.951241675436971	1.15510938321869	0.340924	1.07680433491018	0.977195870811697	1.18639580700406	0.134843	1.07426971258179	0.974860951186349	1.18370845305499	0.147973	---	---	+++	Physical Health	Cancer
41200#W491	336858/113(336971)	Operative procedures - main OPCS4: W49.1 Primary prosthetic replacement of head of humerus using cement	Health-related outcomes > Hospital inpatient > Summary Operations	LOGISTIC-BINARY	1.09347082689313	0.909518230769794	1.31389814820188	0.34095	1.16456136752528	0.969489018629698	1.39815557403057	0.102864	1.15565902285061	0.961950805771929	1.38793282224667	0.121863	---	---	+++	Physical Health	Musculoskeletal System
41200#E051	336367/604(336971)	Operative procedures - main OPCS4: E05.1 Cauterisation of internal nose	Health-related outcomes > Hospital inpatient > Summary Operations	LOGISTIC-BINARY	1.03954721612682	0.959716402106089	1.12589916903248	0.341055	1.00660386804447	0.929375153606495	1.09013622598771	0.871517	1.01385280122397	0.936092540780598	1.09799814538241	0.735304	---	---	+++	Physical Health	Respiratory Health
22617#2313	83577/1000(84577)	Job code - historical: Education officers, school inspectors	Online follow-up > Work environment > Employment history	LOGISTIC-BINARY	1.03073372670729	0.968429096179724	1.09697739787386	0.341072	1.00549993841584	0.944748206690066	1.07010320892525	0.86299	1.01101434333637	0.949939017378693	1.07598496273589	0.730364	---	---	+++	Sociodemographic	No-Subcat
41200#W373	336637/334(336971)	Operative procedures - main OPCS4: W37.3 Revision of total prosthetic replacement of hip joint using cement	Health-related outcomes > Hospital inpatient > Summary Operations	LOGISTIC-BINARY	1.05348312030375	0.946240055699294	1.17266184631943	0.341083	0.983475527503861	0.883438364561004	1.09463973603669	0.760584	0.977922324221395	0.878497406683351	1.08847097838257	0.683016	---	---	+--	Physical Health	Musculoskeletal System
20004#1461	335987/943(336930)	Operation code: large bowel resection +/- colostomy	UK Biobank Assessment Centre > Verbal interview > Operations	LOGISTIC-BINARY	1.03152130300323	0.967637355896106	1.09955000945285	0.341139	1.01211918512647	0.949498551109176	1.07879858106176	0.71148	1.00588270761024	0.943649937598017	1.0721738240794	0.857101	---	---	+++	Physical Health	Digestive Health
130062	335369/1602(336971)	Date A37 first reported (whooping cough)	Health-related outcomes > First occurrences > Certain infectious and parasitic diseases	LOGISTIC-BINARY	1.02414497795246	0.975029062239499	1.07569414754881	0.341176	1.0177189220768	0.968919360903874	1.06893627545166	0.483402	1.01716420271245	0.968390763345305	1.06836881198781	0.497148	---	---	+++	Physical Health	Infectious and Parasitical Diseases
100520	47642	Milk intake	Online follow-up > Diet by 24-hour recall > Hot/cold beverages yesterday	ORDERED-LOGISTIC	1.02180983031841	0.977397643524588	1.06824007224964	0.341288	0.994109016194207	0.950828940558085	1.03935912541594	0.794741	0.991284157425973	0.948166936539483	1.03636210343937	0.699627	---	---	+--	Lifestyle/Behaviours	No-Subcat
20003#1140862148	336030/900(336930)	Treatment/medication code: serevent 25mcg inhaler	UK Biobank Assessment Centre > Verbal interview > Medications	LOGISTIC-BINARY	1.03224542406015	0.966891949968097	1.10194138957493	0.341337	1.00892385508123	0.945035720956832	1.0770584127373	0.789992	1.00002814061841	0.936702281195483	1.0675889423552	0.999327	---	---	+++	Physical Health	Respiratory Health
22601#31133050	83705/872(84577)	Job coding: engineering technician, engineer's assistant, commissioning engineer, contracts engineer, technician engineer, industrial radiographer	Online follow-up > Work environment > Employment history	LOGISTIC-BINARY	1.03314497410521	0.966003720050926	1.10489433602176	0.341339	1.03234858580781	0.965454780489806	1.10383088952518	0.351464	1.03243792202308	0.965511085827228	1.10398577093331	0.35045	---	---	+++	Sociodemographic	No-Subcat
40006#C180	336450/521(336971)	Type of cancer: ICD10: C18.0 Caecum	Health-related outcomes > Cancer register	LOGISTIC-BINARY	1.04261403083919	0.956670178076843	1.13614764072031	0.341403	1.06023031049808	0.973075197356292	1.1550551669029	0.181138	1.06050791847242	0.973319372747882	1.15542056099912	0.179357	---	---	+++	Physical Health	Cancer
25541	26308	Weighted-mean MD in tract uncinate fasciculus (right)	UK Biobank Assessment Centre > Imaging > Brain MRI > Diffusion brain MRI > dMRI weighted means	LINEAR	-0.00550709256778939	-0.0168542712757816	0.00584008614020285	0.341477	0.000433358696053065	-0.0109309235049026	0.0117976408970088	0.940419	9.50515244171786e-05	-0.0112697875099893	0.0114598905588237	0.986921	---	---	-++	Brain Imaging	No-Subcat
20445	30945/4549(35494)	Depression possibly related to childbirth	Online follow-up > Mental health > Depression	LOGISTIC-BINARY	0.985096601715423	0.955074813532115	1.01604141954057	0.341488	1.00832961980346	0.977467651506231	1.04015617128159	0.600895	1.00885129829321	0.97800063830055	1.04066964340517	0.578078	---	---	-++	Mental Health	Depression
5264	70406	Corneal hysteresis (left)	UK Biobank Assessment Centre > Physical measures > Eye measures > Intraocular pressure	LINEAR	0.00355223829627846	-0.00376744246056535	0.0108719190531223	0.341513	0.00603390216460394	-0.00125791371204845	0.0133257180412563	0.104834	0.00642290311308404	-0.000865815021462189	0.0137116212476303	0.084141	---	---	+++	Physical Health	Eyes
131382	334976/1995(336971)	Date I71 first reported (aortic aneurysm and dissection)	Health-related outcomes > First occurrences > Circulatory system disorders	LOGISTIC-BINARY	1.02170704712819	0.977456400807589	1.0679284436581	0.34163	1.00810611397306	0.964529379032978	1.05361750903097	0.720172	1.01118762092668	0.967486428309631	1.05684042322393	0.621524	---	---	+++	Physical Health	Cardiovascular Health
41246#2460	321435/1582(323017)	Treatment speciality of consultant (recoded): Rehabilitation	Health-related outcomes > Hospital inpatient > Summary Administration	LOGISTIC-BINARY	0.976274544450995	0.929111116677225	1.02579116484366	0.341682	0.99052224739106	0.942747344452466	1.0406773931097	0.705635	0.98849967764968	0.940832140105827	1.03855579117175	0.646353	---	---	---	Auxiliary Variables	No-Subcat
40013#2360	336855/116(336971)	Type of cancer: ICD9: 2360 Neoplasm of uncertain behaviour of uterus	Health-related outcomes > Cancer register	LOGISTIC-BINARY	1.09213635686347	0.91045480104905	1.3093984077012	0.341737	1.09427934213854	0.912216114153745	1.31198285612	0.331161	1.09722795559918	0.914622835773396	1.31583935351255	0.317317	---	---	+++	Physical Health	Cancer
41210#U114	336730/241(336971)	Operative procedures - secondary OPCS4: U11.4 Computed tomography scan of cerebral vessels	Health-related outcomes > Hospital inpatient > Summary Operations	LOGISTIC-BINARY	1.06308244451629	0.936977705526441	1.20584025589205	0.341847	1.06844394886441	0.941782152301309	1.21182931215013	0.303317	1.06970004756622	0.942865344001963	1.21339926790654	0.295092	---	---	+++	Physical Health	Cardiovascular Health
22601#35633208	84446/131(84577)	Job coding: vocational or industrial trainer/instructor	Online follow-up > Work environment > Employment history	LOGISTIC-BINARY	0.920043669312692	0.774596695765296	1.0922755180622	0.341856	0.963927805414442	0.811809727700571	1.1440763630143	0.674661	0.964526905464974	0.812417634042865	1.14483856976615	0.679781	---	---	---	Sociodemographic	No-Subcat
40011#8246	336853/118(336971)	Histology of cancer tumour: Neuroendocrine carcinoma	Health-related outcomes > Cancer register	LOGISTIC-BINARY	0.916069116581527	0.764376094522075	1.09731292593266	0.341902	0.905179036616275	0.755351745972536	1.08417053306298	0.279883	0.913291584529506	0.762331866436532	1.09378143706679	0.324708	---	---	---	Physical Health	Cancer
26877	28128	Mean thickness of postcentral (right hemisphere)	UK Biobank Assessment Centre > Imaging > Brain MRI > T1 structural brain MRI > Freesurfer desikan white	LINEAR	0.00547194228778456	-0.00581555427719894	0.0167594388527681	0.342024	0.00918470390709541	-0.00212176498216795	0.0204911727963588	0.111345	0.00875793461195772	-0.00254801600451279	0.0200638852284282	0.128947	---	---	+++	Brain Imaging	No-Subcat
41210#E259	335972/999(336971)	Operative procedures - secondary OPCS4: E25.9 Unspecified diagnostic endoscopic examination of pharynx	Health-related outcomes > Hospital inpatient > Summary Operations	LOGISTIC-BINARY	1.03050694431802	0.968502863252427	1.09641457492884	0.342315	1.03721443757132	0.974878090684569	1.1034714192128	0.247693	1.03570482429623	0.973448705245354	1.10190196294095	0.267215	---	---	+++	Physical Health	Respiratory Health
6147#3	306299/29192(335491)	Reason for glasses/contact lenses: For just reading/near work as you are getting older (called 'presbyopia')	UK Biobank Assessment Centre > Touchscreen > Health and medical history > Eyesight	LOGISTIC-BINARY	0.994159942186988	0.982210776036867	1.00625236556551	0.342389	0.99694785613412	0.984970115273952	1.00906923936509	0.620095	0.99658934938942	0.984616627329367	1.00870631711047	0.579537	---	---	---	Physical Health	Eyes
22601#32173088	84419/158(84577)	Job coding: pharmaceutical dispenser, pharmacy technician	Online follow-up > Work environment > Employment history	LOGISTIC-BINARY	1.07853782402447	0.922483105147486	1.26049605900272	0.34244	1.06377781121477	0.909293449463201	1.24402700187928	0.43939	1.06926307465375	0.914033626084062	1.25054105276501	0.402321	---	---	+++	Sociodemographic	No-Subcat
22617#3217	84419/158(84577)	Job code - historical: Pharmaceutical dispensers	Online follow-up > Work environment > Employment history	LOGISTIC-BINARY	1.07853782402447	0.922483105147486	1.26049605900272	0.34244	1.06377781121477	0.909293449463201	1.24402700187928	0.43939	1.06926307465375	0.914033626084062	1.25054105276501	0.402321	---	---	+++	Sociodemographic	No-Subcat
26825	28128	Area of caudalmiddlefrontal (right hemisphere)	UK Biobank Assessment Centre > Imaging > Brain MRI > T1 structural brain MRI > Freesurfer desikan white	LINEAR	-0.0053897565764545	-0.0165216731007303	0.00574215994782132	0.342629	-0.0100175350620576	-0.0211680497671117	0.00113297964299656	0.0782675	-0.0106312220482677	-0.0217811022763283	0.000518658179792787	0.0616509	---	---	---	Brain Imaging	No-Subcat
41272#T361	335900/1071(336971)	Operative procedures - OPCS4: T36.1 Omentectomy	Health-related outcomes > Hospital inpatient > Summary Operations	LOGISTIC-BINARY	1.0294771407474	0.969477769353531	1.09312937718266	0.342796	1.05282903585093	0.991543603730907	1.11784248227898	0.0923375	1.05065450659594	0.98948092310717	1.11557292995871	0.106328	---	---	+++	Physical Health	Skin and Soft Tissue
26566	28128	Volume of vessel (left hemisphere)	UK Biobank Assessment Centre > Imaging > Brain MRI > T1 structural brain MRI > Freesurfer ASEG	LINEAR	-0.00557558695739726	-0.0170974479663316	0.00594627405153709	0.342886	-0.00570636564612711	-0.0172479199718371	0.00583518867958288	0.332511	-0.00595572859737329	-0.0174966894249128	0.00558523223016622	0.311793	---	---	---	Brain Imaging	No-Subcat
41200#U518	336806/165(336971)	Operative procedures - main OPCS4: U51.8 Other specified rehabilitation for neurological disorders	Health-related outcomes > Hospital inpatient > Summary Operations	LOGISTIC-BINARY	0.928659233738535	0.796783466558055	1.08194950047911	0.342956	1.01456308124919	0.870885889074984	1.18149084148418	0.852595	1.01344289144944	0.869968918740036	1.18028518127498	0.863757	---	---	-++	Physical Health	Nervous System
27498	28128	Volume of G-oc-temp-med-Lingual (left hemisphere)	UK Biobank Assessment Centre > Imaging > Brain MRI > T1 structural brain MRI > Freesurfer a2009s	LINEAR	-0.00546399701117667	-0.0167572012906431	0.00582920726828977	0.342969	-0.00224841457495418	-0.0135610797618022	0.00906425061189385	0.696862	-0.0021986788415528	-0.0135107805350172	0.00911342285191156	0.703232	---	---	---	Brain Imaging	No-Subcat
5110	37392	6mm asymmetry angle (left)	UK Biobank Assessment Centre > Physical measures > Eye measures > Autorefraction	LINEAR	0.00489601744793996	-0.00522905263989812	0.015021087535778	0.343248	0.00423792824079633	-0.00587252393497146	0.0143483804165641	0.411326	0.00469030287957001	-0.00541363256055555	0.0147942383196956	0.362905	---	---	+++	Physical Health	Eyes
27089	28128	Volume of BA3a (left hemisphere)	UK Biobank Assessment Centre > Imaging > Brain MRI > T1 structural brain MRI > Freesurfer BA exvivo	LINEAR	0.00543548693426914	-0.00580929621998264	0.0166802700885209	0.34342	-0.0040090561561011	-0.0152731493216695	0.0072550370094673	0.485427	-0.00302334133785171	-0.0142869141593922	0.00824023148368874	0.598815	---	---	+--	Brain Imaging	No-Subcat
20003#1140862382	334867/2063(336930)	Treatment/medication code: becotide 50 inhaler	UK Biobank Assessment Centre > Verbal interview > Medications	LOGISTIC-BINARY	1.02113780441323	0.97787301961124	1.06628428671575	0.343478	1.03211059972596	0.98836551995157	1.07776051915233	0.152478	1.03350641992624	0.989696304678697	1.07923595236279	0.135797	---	---	+++	Physical Health	Respiratory Health
41200#E251	336757/214(336971)	Operative procedures - main OPCS4: E25.1 Diagnostic endoscopic examination of nasopharynx and biopsy of lesion of nasopharynx	Health-related outcomes > Hospital inpatient > Summary Operations	LOGISTIC-BINARY	1.06688421020332	0.932975784573748	1.21965095516303	0.343549	1.11240555495546	0.973005797753776	1.27142141218589	0.118519	1.11807935915707	0.97790850040614	1.27812326305007	0.102223	---	---	+++	Physical Health	Respiratory Health
27667	28128	Mean thickness of Pole-temporal (right hemisphere)	UK Biobank Assessment Centre > Imaging > Brain MRI > T1 structural brain MRI > Freesurfer a2009s	LINEAR	0.00556553227326188	-0.00595210263125209	0.0170831671777758	0.34358	0.0118158251917834	0.000279139121664352	0.0233525112619024	0.0447088	0.0124878984552782	0.000951885262481227	0.0240239116480752	0.0338649	---	---	+++	Brain Imaging	No-Subcat
27552	28128	Area of G+S-occipital-inf (right hemisphere)	UK Biobank Assessment Centre > Imaging > Brain MRI > T1 structural brain MRI > Freesurfer a2009s	LINEAR	-0.00521144780158669	-0.0159965903624115	0.00557369475923814	0.343592	-0.00575289899060176	-0.0165564462757252	0.00505064829452163	0.29662	-0.00605630639947288	-0.0168592915855462	0.00474667878660042	0.271851	---	---	---	Brain Imaging	No-Subcat
20544#16	109207/616(109823)	Mental health problems ever diagnosed by a professional: Anorexia nervosa	Online follow-up > Mental health > Mental distress	LOGISTIC-BINARY	1.03914696081281	0.959704209849794	1.12504604032031	0.343644	1.01817454592651	0.940174109496324	1.10254956898833	0.657641	1.01758026673068	0.939652469601227	1.10191298419164	0.668019	---	---	+++	Mental Health	Eating Disorders
26595	28128	Volume of Accumbens-area (right hemisphere)	UK Biobank Assessment Centre > Imaging > Brain MRI > T1 structural brain MRI > Freesurfer ASEG	LINEAR	-0.00507192326856344	-0.0155762298853907	0.00543238334826385	0.343956	-0.000696161142661835	-0.0112185937832219	0.00982627149789821	0.896824	-0.00194302222309753	-0.0124649081141578	0.00857886366796274	0.717391	---	---	---	Brain Imaging	No-Subcat
41200#H012	335139/1832(336971)	Operative procedures - main OPCS4: H01.2 Emergency excision of abnormal appendix NEC	Health-related outcomes > Hospital inpatient > Summary Operations	LOGISTIC-BINARY	1.02241618492937	0.976519190024968	1.07043352626753	0.343962	1.02399749814433	0.978011673981487	1.07211053115733	0.311577	1.02436961360225	0.978363169676472	1.07251742351601	0.304327	---	---	+++	Physical Health	Digestive Health
41272#M295	336725/246(336971)	Operative procedures - OPCS4: M29.5 Endoscopic renewal of tubal prosthesis into ureter	Health-related outcomes > Hospital inpatient > Summary Operations	LOGISTIC-BINARY	1.06216298862004	0.937316092118786	1.20333649755276	0.344016	1.02150861759695	0.901513795153246	1.15719167815383	0.738293	1.0237006866874	0.903474569498393	1.15974569495039	0.713078	---	---	+++	Physical Health	Genitourinary Health
25129	26308	Mean MD in superior corona radiata on FA skeleton (left)	UK Biobank Assessment Centre > Imaging > Brain MRI > Diffusion brain MRI > dMRI skeleton	LINEAR	0.00531052978471369	-0.00569057542540478	0.0163116349948322	0.34407	0.00927416158801589	-0.00174295406590303	0.0202912772419348	0.098962	0.0079088879395179	-0.003108922096083	0.0189266979751188	0.159445	---	---	+++	Brain Imaging	No-Subcat
20090#391	47555/190(47745)	Type of fat/oil used in cooking: Low fat soft margarine	Online follow-up > Diet by 24-hour recall > Spreads/sauces/cooking oils yesterday	LOGISTIC-BINARY	1.07123797095707	0.928636002327943	1.23521915689543	0.34437	1.07783942603627	0.934427831539495	1.2429316622802	0.303011	1.06775656682019	0.925659639216229	1.23145573673013	0.367924	---	---	+++	Lifestyle/Behaviours	No-Subcat
41272#X118	336836/135(336971)	Operative procedures - OPCS4: X11.8 Other specified amputation of toe	Health-related outcomes > Hospital inpatient > Summary Operations	LOGISTIC-BINARY	0.921737467239669	0.778301534601082	1.09115895029931	0.344429	1.04020229246015	0.878883826933864	1.23058643780455	0.646218	1.02815920641475	0.868711059742791	1.21653816624631	0.746503	---	---	-++	Physical Health	General Health and Miscellaneous
41272#H523	335995/976(336971)	Operative procedures - OPCS4: H52.3 Injection of sclerosing substance into haemorrhoid	Health-related outcomes > Hospital inpatient > Summary Operations	LOGISTIC-BINARY	1.03074299420725	0.967984205374141	1.09750302280485	0.344559	1.04040401832622	0.977116606803404	1.10772158096676	0.215857	1.04269131247946	0.979253867637307	1.11019507347841	0.191633	---	---	+++	Physical Health	Digestive Health
25023	27869	Volume of accumbens (left)	UK Biobank Assessment Centre > Imaging > Brain MRI > T1 structural brain MRI > Subcortical volumes (FIRST)	LINEAR	-0.00519709229621421	-0.0159780496552417	0.00558386506281327	0.344736	-0.0052083209730729	-0.0160078328615965	0.00559119091545074	0.344524	-0.00558840389845108	-0.0163864089828282	0.00520960118592598	0.310399	---	---	---	Brain Imaging	No-Subcat
41200#J539	336807/164(336971)	Operative procedures - main OPCS4: J53.9 Unspecified endoscopic ultrasound examination of bile duct	Health-related outcomes > Hospital inpatient > Summary Operations	LOGISTIC-BINARY	1.07634631068326	0.923818903859325	1.25358543124282	0.344765	1.0840203369147	0.930713343981082	1.26211441257476	0.299151	1.08525035178298	0.931743009591808	1.26375773168607	0.292716	---	---	+++	Physical Health	Digestive Health
27269	28128	Mean thickness of cuneus (right hemisphere)	UK Biobank Assessment Centre > Imaging > Brain MRI > T1 structural brain MRI > Freesurfer DKT	LINEAR	0.0056061417900973	-0.00602577695305749	0.0172380605332521	0.344836	0.00598161081451192	-0.00567017265023207	0.0176333942792559	0.314319	0.0066358968288324	-0.00501525642378358	0.0182870500814484	0.264285	---	---	+++	Brain Imaging	No-Subcat
27000	28128	Grey-white contrast in lateralorbitofrontal (left hemisphere)	UK Biobank Assessment Centre > Imaging > Brain MRI > T1 structural brain MRI > Freesurfer desikan gw	LINEAR	-0.00510326264989297	-0.0156976309590145	0.00549110565922859	0.345103	-0.00405811763156772	-0.0146706636758632	0.00655442841272772	0.453562	-0.00373292120861367	-0.0143449536911263	0.00687911127389894	0.490532	---	---	---	Brain Imaging	No-Subcat
41272#X373	336825/146(336971)	Operative procedures - OPCS4: X37.3 Intramuscular chemotherapy	Health-related outcomes > Hospital inpatient > Summary Operations	LOGISTIC-BINARY	1.08097787668951	0.919435408111756	1.27035139983477	0.345108	1.06135790668681	0.902761570296909	1.24729006448142	0.470249	1.06263511182572	0.903840962746356	1.24899078818131	0.461559	---	---	+++	Physical Health	Cancer
20277#3567	216259/553(216812)	Job code at visit: Occupational hygienists and safety officers (health and safety)	UK Biobank Assessment Centre > Verbal interview > Employment	LOGISTIC-BINARY	0.960493785630111	0.883299771103371	1.04431117048128	0.345372	0.947199027147575	0.871057500399911	1.02987942949527	0.20423	0.943635920016946	0.867824200063668	1.02599507507225	0.174372	---	---	---	Sociodemographic	No-Subcat
27085	28128	Mean thickness of perirhinal (left hemisphere)	UK Biobank Assessment Centre > Imaging > Brain MRI > T1 structural brain MRI > Freesurfer BA exvivo	LINEAR	-0.00555278476525485	-0.0170877649903062	0.00598219545979651	0.345412	-0.0014495054750027	-0.0130043801532339	0.0101053692032285	0.805778	-0.00149941719411172	-0.0130537140803227	0.0100548796920993	0.799221	---	---	---	Brain Imaging	No-Subcat
6141#3	333525/1466(334991)	How are people in household related to participant: Brother and/or sister	UK Biobank Assessment Centre > Touchscreen > Sociodemographics > Household	LOGISTIC-BINARY	1.02499907924476	0.973720771649852	1.07893092259586	0.34549	1.02510138369224	0.973802808172375	1.07905871826051	0.343705	1.02553926278364	0.974215722334985	1.07953937526282	0.335557	---	---	+++	Sociodemographic	No-Subcat
41272#J411	336749/222(336971)	Operative procedures - OPCS4: J41.1 Endoscopic retrograde extraction of calculus from bile duct	Health-related outcomes > Hospital inpatient > Summary Operations	LOGISTIC-BINARY	1.06525183153778	0.933977770882815	1.21464451355333	0.345651	0.981261350494787	0.860258123615993	1.11898064670915	0.777931	0.977013357068701	0.856589022381148	1.11417426228256	0.728787	---	---	+--	Physical Health	Digestive Health
41200#L915	336460/511(336971)	Operative procedures - main OPCS4: L91.5 Insertion of tunnelled venous catheter	Health-related outcomes > Hospital inpatient > Summary Operations	LOGISTIC-BINARY	1.04263517259678	0.955906978667031	1.13709410811001	0.345715	1.08151220309637	0.991658747344279	1.17936611379497	0.0764028	1.08090556176078	0.991066374967044	1.17879962885025	0.0787339	---	---	+++	Physical Health	Cardiovascular Health
5157	37392	6mm asymmetry index (left)	UK Biobank Assessment Centre > Physical measures > Eye measures > Autorefraction	LINEAR	-0.00486237454330416	-0.0149765857795461	0.00525183669293773	0.346057	-0.00386312415615051	-0.0139627470153345	0.00623649870303347	0.453432	-0.0038835017426139	-0.0139766345951689	0.00620963110994112	0.450762	---	---	---	Physical Health	Eyes
41272#H336	336583/388(336971)	Operative procedures - OPCS4: H33.6 Anterior resection of rectum and exteriorisation of bowel	Health-related outcomes > Hospital inpatient > Summary Operations	LOGISTIC-BINARY	1.04898413374386	0.949548204829135	1.15864616575435	0.34624	0.997725542575596	0.903146052505823	1.10202842550873	0.964228	1.00432351254764	0.9091579747913	1.10933163650677	0.932274	---	---	+-+	Physical Health	Digestive Health
25030	25250	Median T2star in putamen (left)	UK Biobank Assessment Centre > Imaging > Brain MRI > Susceptibility weighted brain MRI	LINEAR	-0.00583129176678018	-0.0179669451125482	0.00630436157898781	0.346291	-0.00405972280494457	-0.0162281308806869	0.00810868527079778	0.513163	-0.00410324909535997	-0.0162715163505691	0.00806501815984919	0.508651	---	---	---	Brain Imaging	No-Subcat
20088#350	45642/2103(47745)	Types of spreads/sauces consumed: Other sauce	Online follow-up > Diet by 24-hour recall > Spreads/sauces/cooking oils yesterday	LOGISTIC-BINARY	1.02122890820202	0.977509771379662	1.06687082345752	0.346525	1.02392357709125	0.98004194207112	1.06974984577833	0.289994	1.02559031100222	0.981640610932962	1.07149677286198	0.258094	---	---	+++	Lifestyle/Behaviours	No-Subcat
23262	3722	Gynoid fat mass	UK Biobank Assessment Centre > Imaging > DXA assessment > Body composition by DXA	LINEAR	0.0145059527308829	-0.0157026317275982	0.044714537189364	0.346526	0.00846688718753111	-0.0215005566558385	0.0384343310309007	0.579652	0.00902736566772813	-0.0209735955036853	0.0390283268391415	0.55526	---	---	+++	Physical Health	Body Composition and Fitness
23295	3733	Femur troch BMD (bone mineral density) (left)	UK Biobank Assessment Centre > Imaging > DXA assessment > Bone size, mineral and density by DXA	LINEAR	0.013051173448048	-0.014147483123353	0.0402498300194491	0.346875	0.00805632109363553	-0.0189603614983279	0.0350730036855989	0.55882	0.00895514381558892	-0.0180930730622197	0.0360033606933975	0.516302	---	---	+++	Physical Health	Musculoskeletal System
41220#1	1053/333(1386)	Anaesthetics administered post delivery: General anaesthetic	Health-related outcomes > Hospital inpatient > Summary Maternity	LOGISTIC-BINARY	1.06169348110483	0.937150186051403	1.20293362044872	0.346918	1.08524010017933	0.958086821763498	1.22958453684714	0.198347	1.08613850329549	0.958843512689778	1.2307101339227	0.194084	---	---	+++	Physical Health	Reproductive Health
41210#S575	336864/107(336971)	Operative procedures - secondary OPCS4: S57.5 Attention to dressing of skin NEC	Health-related outcomes > Hospital inpatient > Summary Operations	LOGISTIC-BINARY	0.91281627562501	0.754561479446774	1.10365767579413	0.34703	0.984796425827628	0.814435403988706	1.19012181800685	0.874203	0.971486265688862	0.803502121194494	1.17416817868794	0.76499	---	---	---	Physical Health	Skin and Soft Tissue
25469	26307	Mean ISOVF in posterior thalamic radiation on FA skeleton (left)	UK Biobank Assessment Centre > Imaging > Brain MRI > Diffusion brain MRI > dMRI skeleton	LINEAR	0.00565985120185498	-0.00613796106287642	0.0174576634665864	0.347067	0.000509338907319668	-0.0113061377330597	0.0123248155476991	0.932665	0.00091736287231969	-0.0108986878894921	0.0127334136341315	0.879052	---	---	+++	Brain Imaging	No-Subcat
25917	27876	Volume of grey matter in IX Cerebellum (right)	UK Biobank Assessment Centre > Imaging > Brain MRI > T1 structural brain MRI > Regional grey matter volumes (FAST)	LINEAR	0.00551814103300687	-0.00598672836927563	0.0170230104352894	0.34717	-0.00680730387920213	-0.0183325144422741	0.00471790668386986	0.246999	-0.00682776765416687	-0.0183514627508358	0.00469592744250209	0.24552	---	---	+--	Brain Imaging	No-Subcat
20277#2317	215482/1330(216812)	Job code at visit: Registrars and senior administrators of educational establishments	UK Biobank Assessment Centre > Verbal interview > Employment	LOGISTIC-BINARY	1.02618633116026	0.972317813653847	1.08297974334852	0.347173	1.04695270665539	0.992019017617798	1.10487648550092	0.0950478	1.04598448710888	0.991092422082988	1.10388222332026	0.102013	---	---	+++	Sociodemographic	No-Subcat
20277#1152	214339/2473(216812)	Job code at visit: Office managers	UK Biobank Assessment Centre > Verbal interview > Employment	LOGISTIC-BINARY	1.01920443012666	0.979554685964612	1.06042866667417	0.347216	1.01456132926432	0.975083415924618	1.05561127248244	0.475121	1.01365121194911	0.974210395274364	1.05467146769797	0.502989	---	---	+++	Sociodemographic	No-Subcat
20551#3	109930/206(110136)	Substance of prescription or over-the-counter medication addiction: Something else	Online follow-up > Mental health > Addictions	LOGISTIC-BINARY	0.936391278716444	0.816323418938675	1.07375947475025	0.347294	1.02429394429206	0.893237065004805	1.17427577343125	0.730875	1.01527049491642	0.885381674350937	1.16404722785686	0.82813	---	---	-++	Mental Health	Addiction
41200#G199	336616/355(336971)	Operative procedures - main OPCS4: G19.9 Unspecified diagnostic endoscopic examination of oesophagus using rigid oesophagoscope	Health-related outcomes > Hospital inpatient > Summary Operations	LOGISTIC-BINARY	1.05107006143541	0.947278853262566	1.16603364470519	0.347358	0.978434317209883	0.881797447887275	1.08548625962392	0.680909	0.97378099250562	0.877637305851087	1.08034829208883	0.616243	---	---	+--	Physical Health	Digestive Health
41210#G243	336822/149(336971)	Operative procedures - secondary OPCS4: G24.3 Antireflux fundoplication using abdominal approach	Health-related outcomes > Hospital inpatient > Summary Operations	LOGISTIC-BINARY	0.925756724895694	0.787968318015905	1.08716111523256	0.347475	0.821801490418825	0.699318295657007	0.965367111916271	0.0170272	0.810434621904662	0.689848768141354	0.951862367141209	0.0104946	---	---	---	Physical Health	Digestive Health
41200#H336	336589/382(336971)	Operative procedures - main OPCS4: H33.6 Anterior resection of rectum and exteriorisation of bowel	Health-related outcomes > Hospital inpatient > Summary Operations	LOGISTIC-BINARY	1.04923830256386	0.949034055386768	1.1598337773388	0.347582	0.997949742817831	0.902638084272724	1.10314190983801	0.968009	1.00470786673497	0.908790989857387	1.11062785071702	0.92686	---	---	+-+	Physical Health	Digestive Health
132084	336589/382(336971)	Date N46 first reported (male infertility)	Health-related outcomes > First occurrences > Genitourinary system disorders	LOGISTIC-BINARY	1.04930432762276	0.948951539112687	1.16007873967135	0.347667	1.07094600076305	0.968597399205649	1.18393051156588	0.180759	1.0550899426455	0.954216008810779	1.16652438202919	0.295383	---	---	+++	Physical Health	Genitourinary Health
41210#Z856	334400/2571(336971)	Operative procedures - secondary OPCS4: Z85.6 Ankle joint	Health-related outcomes > Hospital inpatient > Summary Operations	LOGISTIC-BINARY	1.01876247985128	0.979973256601031	1.05906191157475	0.34778	0.99687720257123	0.958910849520527	1.03632228857111	0.874509	0.994025932759526	0.956171832556567	1.03336292107072	0.762221	---	---	+--	Physical Health	Musculoskeletal System
41272#Z856	334400/2571(336971)	Operative procedures - OPCS4: Z85.6 Ankle joint	Health-related outcomes > Hospital inpatient > Summary Operations	LOGISTIC-BINARY	1.01876247985128	0.979973256601031	1.05906191157475	0.34778	0.99687720257123	0.958910849520527	1.03632228857111	0.874509	0.994025932759526	0.956171832556567	1.03336292107072	0.762221	---	---	+--	Physical Health	Musculoskeletal System
25190	26308	Mean MO in fornix cres+stria terminalis on FA skeleton (right)	UK Biobank Assessment Centre > Imaging > Brain MRI > Diffusion brain MRI > dMRI skeleton	LINEAR	-0.00550507915227233	-0.0170025890864388	0.00599243078189414	0.348003	-0.00648360730482832	-0.0179981764417877	0.00503096183213104	0.269749	-0.00680190816916399	-0.0183170135247915	0.00471319718646347	0.246959	---	---	---	Brain Imaging	No-Subcat
41200#E063	336810/161(336971)	Operative procedures - main OPCS4: E06.3 Removal of packing from cavity of nose	Health-related outcomes > Hospital inpatient > Summary Operations	LOGISTIC-BINARY	0.928556100908054	0.795217431605797	1.08382335467362	0.348041	0.90166969904717	0.772257264486962	1.05236460508369	0.189847	0.915723375011455	0.784480040255851	1.06865149461175	0.264253	---	---	---	Physical Health	Respiratory Health
41200#W712	336307/664(336971)	Operative procedures - main OPCS4: W71.2 Open excision of intra-articular osteophyte	Health-related outcomes > Hospital inpatient > Summary Operations	LOGISTIC-BINARY	1.0371523697671	0.961006545841824	1.11922667975126	0.348136	0.99837056421711	0.925031221775108	1.07742528712829	0.966565	0.995914291647346	0.922769164844191	1.07479410715875	0.916191	---	---	+--	Physical Health	Musculoskeletal System
25233	26308	Mean L1 in external capsule on FA skeleton (left)	UK Biobank Assessment Centre > Imaging > Brain MRI > Diffusion brain MRI > dMRI skeleton	LINEAR	0.00557419707830654	-0.00607088092901478	0.0172192750856279	0.348136	0.00577413317580904	-0.00588828418268742	0.0174365505343055	0.331839	0.00614502411474103	-0.00551793582377567	0.0178079840532577	0.301744	---	---	+++	Brain Imaging	No-Subcat
27551	28128	Area of G+S-frontomargin (right hemisphere)	UK Biobank Assessment Centre > Imaging > Brain MRI > T1 structural brain MRI > Freesurfer a2009s	LINEAR	-0.00510841965980297	-0.0157806007488296	0.0055637614292237	0.348144	-0.00162578757179692	-0.0123163677301454	0.0090647925865516	0.765646	-0.00222687996429796	-0.0129169115462583	0.00846315161766239	0.683053	---	---	---	Brain Imaging	No-Subcat
20004#1534	335445/1485(336930)	Operation code: hand/finger surgery	UK Biobank Assessment Centre > Verbal interview > Operations	LOGISTIC-BINARY	1.02471502166512	0.973722475045863	1.07833169724281	0.348307	1.03806090711482	0.986420416047452	1.0923583629053	0.151168	1.03783807305518	0.986199151479814	1.09215113267782	0.153671	---	---	+++	Physical Health	Musculoskeletal System
25313	26308	Mean L3 in anterior limb of internal capsule on FA skeleton (left)	UK Biobank Assessment Centre > Imaging > Brain MRI > Diffusion brain MRI > dMRI skeleton	LINEAR	0.00526108832964082	-0.00573386027888294	0.0162560369381646	0.348311	0.0122545120350902	0.00124399174325214	0.0232650323269282	0.0291549	0.011503916744869	0.00049273960483716	0.0225150938849009	0.040593	---	---	+++	Brain Imaging	No-Subcat
25892	27876	Volume of grey matter in Brain-Stem	UK Biobank Assessment Centre > Imaging > Brain MRI > T1 structural brain MRI > Regional grey matter volumes (FAST)	LINEAR	0.00504742033873712	-0.00550411245835463	0.0155989531358289	0.348454	0.00138310701743722	-0.00918732235838532	0.0119535363932598	0.797593	0.00137360877233948	-0.00919543244873488	0.0119426499934138	0.798927	---	---	+++	Brain Imaging	No-Subcat
41210#Y083	336853/118(336971)	Operative procedures - secondary OPCS4: Y08.3 Laser destruction of organ NOC	Health-related outcomes > Hospital inpatient > Summary Operations	LOGISTIC-BINARY	1.09002068674713	0.910047125171713	1.30488710971821	0.348458	1.0337980942407	0.863296030347216	1.23729247025367	0.717344	1.02330496479548	0.854543593123071	1.22495655241648	0.801979	---	---	+++	Physical Health	General Health and Miscellaneous
41272#Y083	336853/118(336971)	Operative procedures - OPCS4: Y08.3 Laser destruction of organ NOC	Health-related outcomes > Hospital inpatient > Summary Operations	LOGISTIC-BINARY	1.09002068674713	0.910047125171713	1.30488710971821	0.348458	1.0337980942407	0.863296030347216	1.23729247025367	0.717344	1.02330496479548	0.854543593123071	1.22495655241648	0.801979	---	---	+++	Physical Health	General Health and Miscellaneous
20187-5	1987/4662	FI12 : square sequence recognition	Online follow-up > Cognitive function online > Fluid intelligence / reasoning	MULTINOMIAL-LOGISTIC	0	0	0	0.348713	0	0	0	0.677371	0	0	0	0.67473	---	---	---	Brain/Cognition	No-Subcat
20277#4112	214757/2055(216812)	Job code at visit: Civil Service administrative officers and assistants	UK Biobank Assessment Centre > Verbal interview > Employment	LOGISTIC-BINARY	1.02097486668231	0.977578808972671	1.06626107860597	0.348724	1.0271543576067	0.983510667827943	1.07270347098241	0.226344	1.02364169621599	0.980139492089768	1.06905437280852	0.291505	---	---	+++	Sociodemographic	No-Subcat
26886	28128	Mean thickness of supramarginal (right hemisphere)	UK Biobank Assessment Centre > Imaging > Brain MRI > T1 structural brain MRI > Freesurfer desikan white	LINEAR	0.00530091400127186	-0.00578734307204541	0.0163891710745891	0.34875	0.00808661205894472	-0.00302037609527296	0.0191936002131624	0.153579	0.00817915271234291	-0.00292727158003762	0.0192855770047234	0.148906	---	---	+++	Brain Imaging	No-Subcat
25642	26308	Weighted-mean L3 in tract posterior thalamic radiation (left)	UK Biobank Assessment Centre > Imaging > Brain MRI > Diffusion brain MRI > dMRI weighted means	LINEAR	0.00529269952796148	-0.00578315062271463	0.0163685496786376	0.348957	0.00718415488491387	-0.00390804507362189	0.0182763548434496	0.204281	0.00709634080931883	-0.00399640982435857	0.0181890914429962	0.209889	---	---	+++	Brain Imaging	No-Subcat
26649	28128	Volume of presubiculum-body (right hemisphere)	UK Biobank Assessment Centre > Imaging > Brain MRI > T1 structural brain MRI > Freesurfer subsegmentation	LINEAR	-0.00508316007376069	-0.0157205070343682	0.00555418688684681	0.348958	-0.00513087977660779	-0.0157864131571529	0.00552465360393731	0.345276	-0.00425296479867131	-0.0149080189952752	0.00640208939793258	0.434014	---	---	---	Brain Imaging	No-Subcat
41210#Z473	332708/4263(336971)	Operative procedures - secondary OPCS4: Z47.3 Skin of cheek	Health-related outcomes > Hospital inpatient > Summary Operations	LOGISTIC-BINARY	0.98564450687468	0.956251734954094	1.01592576842916	0.349091	1.00315264842219	0.973283374620877	1.03392385508191	0.838237	1.00235721980775	0.972514292917221	1.03310642174332	0.878633	---	---	-++	Physical Health	Skin and Soft Tissue
41272#Z473	332708/4263(336971)	Operative procedures - OPCS4: Z47.3 Skin of cheek	Health-related outcomes > Hospital inpatient > Summary Operations	LOGISTIC-BINARY	0.98564450687468	0.956251734954094	1.01592576842916	0.349091	1.00315264842219	0.973283374620877	1.03392385508191	0.838237	1.00235721980775	0.972514292917221	1.03310642174332	0.878633	---	---	-++	Physical Health	Skin and Soft Tissue
22601#21233041	84104/473(84577)	Job coding: electrical engineer, generating engineer, power engineer, power transmission engineer	Online follow-up > Work environment > Employment history	LOGISTIC-BINARY	1.04436497093912	0.953588517814201	1.14365133179462	0.349141	1.03755797581033	0.947716321391234	1.13581442621741	0.424707	1.03510134589486	0.94543984257195	1.13321471818923	0.45537	---	---	+++	Sociodemographic	No-Subcat
41200#C855	336780/191(336971)	Operative procedures - main OPCS4: C85.5 Retinopexy NEC	Health-related outcomes > Hospital inpatient > Summary Operations	LOGISTIC-BINARY	0.934306767918222	0.810259067306956	1.07698049462812	0.349231	0.947497068475904	0.821758459921597	1.09210566142651	0.457278	0.945226449489165	0.819888450119736	1.0894790082975	0.437297	---	---	---	Physical Health	Eyes
25399	26307	Mean OD in corticospinal tract on FA skeleton (left)	UK Biobank Assessment Centre > Imaging > Brain MRI > Diffusion brain MRI > dMRI skeleton	LINEAR	-0.00562522564498232	-0.017403692162786	0.00615324087282137	0.349234	-0.00697717766201713	-0.018772977786177	0.00481862246214275	0.246318	-0.0074808645843116	-0.0192771963778052	0.00431546720918201	0.213877	---	---	---	Brain Imaging	No-Subcat
41272#C792	333674/3297(336971)	Operative procedures - OPCS4: C79.2 Vitrectomy using pars plana approach	Health-related outcomes > Hospital inpatient > Summary Operations	LOGISTIC-BINARY	0.983711202035784	0.950443635081624	1.01812353314647	0.349336	0.981654910188192	0.948494891911064	1.01595450249129	0.290806	0.982085049848198	0.948920168580777	1.01639604493477	0.302275	---	---	---	Physical Health	Eyes
20277#6113	216626/186(216812)	Job code at visit: Dental nurses	UK Biobank Assessment Centre > Verbal interview > Employment	LOGISTIC-BINARY	0.933567518399315	0.808199133315662	1.07791970002039	0.349428	0.922154316438103	0.798392708007815	1.06475928611202	0.26985	0.912769165827533	0.790375868225676	1.05389221048651	0.213716	---	---	---	Sociodemographic	No-Subcat
20004#1438	336799/131(336930)	Operation code: bone marrow transplant	UK Biobank Assessment Centre > Verbal interview > Operations	LOGISTIC-BINARY	0.921316713698564	0.775780497693872	1.09365699104979	0.34957	0.894234529273921	0.752810185869327	1.06175705113182	0.202562	0.895681864339988	0.754207135670099	1.06339274798748	0.208748	---	---	---	Physical Health	Musculoskeletal System
22601#24343291	84301/276(84577)	Job coding: chartered surveyor, building surveyor, land surveyor, mining/minerals surveyor, river/water surveyor, surveyor and estimator, topographer, property surveyor	Online follow-up > Work environment > Employment history	LOGISTIC-BINARY	0.945020857986689	0.839273831624756	1.06390179119628	0.349962	0.947719003394464	0.84181939355833	1.06676508095535	0.374102	0.957469014438225	0.850551576904322	1.07774070176039	0.471738	---	---	---	Sociodemographic	No-Subcat
20003#1140923484	336738/192(336930)	Treatment/medication code: topiramate	UK Biobank Assessment Centre > Verbal interview > Medications	LOGISTIC-BINARY	1.06960624051199	0.928597436204912	1.231618503096	0.350261	1.11572956421762	0.968669721423515	1.28470845286777	0.128418	1.10801993188103	0.96189252953168	1.27609118219782	0.15484	---	---	+++	Physical Health	Nervous System
41210#Z246	335625/1346(336971)	Operative procedures - secondary OPCS4: Z24.6 Lung	Health-related outcomes > Hospital inpatient > Summary Operations	LOGISTIC-BINARY	1.02585486233851	0.972331458510371	1.08227489487593	0.350266	1.03756813901436	0.983509881841932	1.09454812612545	0.176544	1.03479304917763	0.980869948289711	1.09164924861102	0.210239	---	---	+++	Physical Health	Respiratory Health
41272#Z246	335625/1346(336971)	Operative procedures - OPCS4: Z24.6 Lung	Health-related outcomes > Hospital inpatient > Summary Operations	LOGISTIC-BINARY	1.02585486233851	0.972331458510371	1.08227489487593	0.350266	1.03756813901436	0.983509881841932	1.09454812612545	0.176544	1.03479304917763	0.980869948289711	1.09164924861102	0.210239	---	---	+++	Physical Health	Respiratory Health
26422	15119	Access to services score (Wales)	Population characteristics > Baseline characteristics > Indices of Multiple Deprivation	LINEAR	0.00752081357861084	-0.00826953833609223	0.0233111654933139	0.350531	0.00682023458423199	-0.00900587787961406	0.022646347048078	0.398286	0.00670820220431141	-0.00910926556737927	0.0225256699760021	0.405823	---	---	+++	Sociodemographic	No-Subcat
131212	335260/1711(336971)	Date H54 first reported (blindness and low vision)	Health-related outcomes > First occurrences > Eye and adnexa disorders	LOGISTIC-BINARY	1.02290670895067	0.975381648302697	1.0727090028964	0.350602	1.04422521934321	0.995786723677942	1.09498137396982	0.0740295	1.04696782911149	0.998394601725278	1.09787998936788	0.0582051	---	---	+++	Physical Health	Eyes
24505	293903	Water percentage, buffer 300m	Additional exposures > Local environment > Greenspace and coastal proximity	LINEAR	0.00172028177226651	-0.00189264832987606	0.00533321187440907	0.350701	0.00457282419320104	0.000959285911271411	0.00818636247513067	0.0131283	0.00433380307139472	0.000720298703424964	0.00794730743936448	0.0187406	---	---	+++	Sociodemographic	No-Subcat
102720	47717	Wholemeal pasta intake	Online follow-up > Diet by 24-hour recall > Bread/pasta/rice yesterday	ORDERED-LOGISTIC	1.03041224363156	0.967561819042836	1.09734527647667	0.350814	1.04372971389749	0.980001262288573	1.11160235970364	0.183021	1.04238846985782	0.978785704181053	1.11012422581474	0.196209	---	---	+++	Lifestyle/Behaviours	No-Subcat
40006#C56	336098/873(336971)	Type of cancer: ICD10: C56 Malignant neoplasm of ovary	Health-related outcomes > Cancer register	LOGISTIC-BINARY	1.03210860327242	0.965747193282661	1.10295597844149	0.351054	1.07583480624572	1.00675676553094	1.14957868612423	0.0307793	1.07674686738734	1.00758438017692	1.15061181616491	0.0289846	---	---	+++	Physical Health	Cancer
22601#54142880	84427/150(84577)	Job coding: tailor, dressmaker, milliner	Online follow-up > Work environment > Employment history	LOGISTIC-BINARY	1.07899536499689	0.91941024635483	1.26568727584504	0.351118	1.05803502281563	0.901212536003405	1.24166443616026	0.490159	1.04679161788719	0.89159724842667	1.22870568413409	0.576186	---	---	+++	Sociodemographic	No-Subcat
22617#5414	84427/150(84577)	Job code - historical: Tailors and dressmakers	Online follow-up > Work environment > Employment history	LOGISTIC-BINARY	1.07899536499689	0.91941024635483	1.26568727584504	0.351118	1.05803502281563	0.901212536003405	1.24166443616026	0.490159	1.04679161788719	0.89159724842667	1.22870568413409	0.576186	---	---	+++	Sociodemographic	No-Subcat
22601#23133420	83755/822(84577)	Job coding: education officer, director of education, curriculum development officer	Online follow-up > Work environment > Employment history	LOGISTIC-BINARY	1.03320244419089	0.964598258227154	1.1066017077121	0.351172	1.00596290367904	0.93918675021977	1.07741998512334	0.865223	1.01282373595169	0.945603884313251	1.08478436544481	0.716029	---	---	+++	Sociodemographic	No-Subcat
131604	333991/2980(336971)	Date K35 first reported (acute appendicitis)	Health-related outcomes > First occurrences > Digestive system disorders	LOGISTIC-BINARY	1.01730325793742	0.981252069226353	1.05465696433689	0.351233	1.01717818294273	0.98112013016192	1.05454030542844	0.354855	1.0197018693335	0.983553574882389	1.05716544151128	0.289287	---	---	+++	Physical Health	Digestive Health
22038	273201	MET minutes per week for moderate activity	UK Biobank Assessment Centre > Touchscreen > Lifestyle and environment > Physical activity > MET Scores	LINEAR	-0.00177483475028522	-0.00550674947418303	0.0019570799736126	0.35127	-0.00343061516082552	-0.00716632376007957	0.000305093438428518	0.0718771	-0.003443359809209	-0.00717914419150501	0.000292424573087012	0.0708332	---	---	---	Lifestyle/Behaviours	No-Subcat
41210#C904	336333/638(336971)	Operative procedures - secondary OPCS4: C90.4 Peribulbar anaesthetic	Health-related outcomes > Hospital inpatient > Summary Operations	LOGISTIC-BINARY	1.03765428509144	0.960008423116046	1.12148773957243	0.351356	1.0374537473644	0.960072374161166	1.12096372746199	0.352223	1.03445785570956	0.957303389569061	1.11776238289697	0.391465	---	---	+++	Physical Health	Eyes
41272#C904	336333/638(336971)	Operative procedures - OPCS4: C90.4 Peribulbar anaesthetic	Health-related outcomes > Hospital inpatient > Summary Operations	LOGISTIC-BINARY	1.03765428509144	0.960008423116046	1.12148773957243	0.351356	1.0374537473644	0.960072374161166	1.12096372746199	0.352223	1.03445785570956	0.957303389569061	1.11776238289697	0.391465	---	---	+++	Physical Health	Eyes
41210#U201	331362/5609(336971)	Operative procedures - secondary OPCS4: U20.1 Transthoracic echocardiography	Health-related outcomes > Hospital inpatient > Summary Operations	LOGISTIC-BINARY	1.01268623918938	0.986183001915509	1.03989061444285	0.351392	1.01623383817667	0.989671111485874	1.04349827288145	0.233294	1.01662637577126	0.990052650871714	1.04390623853661	0.222322	---	---	+++	Physical Health	Cardiovascular Health
20003#1141151288	336684/246(336930)	Treatment/medication code: naramig 2.5mg tablet	UK Biobank Assessment Centre > Verbal interview > Medications	LOGISTIC-BINARY	0.942290131786288	0.831427321893498	1.06767683300382	0.351508	0.916449980549577	0.808511758295248	1.03856467898845	0.171997	0.910532333485995	0.803378583681248	1.03182986174109	0.142095	---	---	---	Physical Health	Nervous System
41200#Q108	336789/182(336971)	Operative procedures - main OPCS4: Q10.8 Other specified curettage of uterus	Health-related outcomes > Hospital inpatient > Summary Operations	LOGISTIC-BINARY	1.07135744442383	0.926579897093711	1.23835035665906	0.351568	1.09228656818736	0.944624089825432	1.26261455700871	0.23305	1.09854511553438	0.950001307609767	1.2700444695172	0.204477	---	---	+++	Physical Health	Genitourinary Health
20003#1140871542	336582/348(336930)	Treatment/medication code: mefenamic acid	UK Biobank Assessment Centre > Verbal interview > Medications	LOGISTIC-BINARY	1.05119419661321	0.946234029924916	1.1675725958178	0.351803	1.00796832562609	0.907036297987914	1.11998553308328	0.882719	1.01481585714019	0.913224292171107	1.12762643018871	0.784571	---	---	+++	Physical Health	Pain
41272#E094	336832/139(336971)	Operative procedures - OPCS4: E09.4 Shave of skin of nose	Health-related outcomes > Hospital inpatient > Summary Operations	LOGISTIC-BINARY	1.08202935066712	0.916359995501622	1.27705830334649	0.351805	1.04231829495551	0.88262606525404	1.23034577373677	0.624742	1.04304434733049	0.883260479109233	1.23137348538483	0.619056	---	---	+++	Physical Health	Respiratory Health
26563	28128	Volume of Amygdala (left hemisphere)	UK Biobank Assessment Centre > Imaging > Brain MRI > T1 structural brain MRI > Freesurfer ASEG	LINEAR	-0.00479377442361474	-0.01488563692014	0.00529808807291056	0.351836	-0.00530727527858356	-0.0154163594810843	0.00480180892391719	0.303476	-0.00606713313316263	-0.0161756541392355	0.00404138787291021	0.239437	---	---	---	Brain Imaging	No-Subcat
41272#M131	336016/955(336971)	Operative procedures - OPCS4: M13.1 Percutaneous needle biopsy of lesion of kidney	Health-related outcomes > Hospital inpatient > Summary Operations	LOGISTIC-BINARY	0.970252590759844	0.910451225698857	1.03391381127904	0.351912	1.00622325314112	0.944322189923668	1.07211261896171	0.848046	0.99875191233494	0.937311976713794	1.06417488204645	0.969237	---	---	-+-	Physical Health	Genitourinary Health
41200#D153	336806/165(336971)	Operative procedures - main OPCS4: D15.3 Incision of ear drum NEC	Health-related outcomes > Hospital inpatient > Summary Operations	LOGISTIC-BINARY	1.07494315552866	0.922990839438164	1.25143589634262	0.352058	1.08749596016795	0.933927511905048	1.26586386290113	0.279591	1.08362948702037	0.930549569742561	1.26161610161281	0.30093	---	---	+++	Physical Health	Ear Nose and Throat
20094#1	44136/3609(47745)	Type of bread roll eaten: white	Online follow-up > Diet by 24-hour recall > Bread/pasta/rice yesterday	LOGISTIC-BINARY	0.983961347612313	0.950994745852242	1.01804834490852	0.352244	0.997981949131944	0.964524382131754	1.03258669328154	0.907547	0.999530470344296	0.966026858427905	1.03418768829822	0.978458	---	---	---	Lifestyle/Behaviours	No-Subcat
27330	28128	Area of G+S-occipital-inf (left hemisphere)	UK Biobank Assessment Centre > Imaging > Brain MRI > T1 structural brain MRI > Freesurfer a2009s	LINEAR	-0.00519046520386637	-0.0161288707266212	0.00574794031888845	0.352339	-0.00295728756820075	-0.0139145109393585	0.00799993580295702	0.596806	-0.00221001161033155	-0.01316671198568	0.0087466887650169	0.692588	---	---	---	Brain Imaging	No-Subcat
25580	26308	Weighted-mean L1 in tract forceps minor	UK Biobank Assessment Centre > Imaging > Brain MRI > Diffusion brain MRI > dMRI weighted means	LINEAR	0.00557372767239936	-0.00617654619476394	0.0173240015395627	0.352509	0.0053576539982928	-0.00641014486136447	0.0171254528579501	0.3722	0.00443243492983035	-0.00733599561479926	0.01620086547446	0.460381	---	---	+++	Brain Imaging	No-Subcat
23213	3702	Femur total BMD (bone mineral density) T-score (right)	UK Biobank Assessment Centre > Imaging > DXA assessment > Bone size, mineral and density by DXA	LINEAR	0.0149326571478717	-0.0165604228812255	0.046425737176969	0.352621	0.0106909983762424	-0.02060132097237	0.0419833177248549	0.503002	0.0120964590175374	-0.0192244633358999	0.0434173813709748	0.448974	---	---	+++	Physical Health	Musculoskeletal System
41200#M136	336733/238(336971)	Operative procedures - main OPCS4: M13.6 Percutaneous insertion of nephrostomy tube	Health-related outcomes > Hospital inpatient > Summary Operations	LOGISTIC-BINARY	1.06203544178235	0.935290131046014	1.20564742642431	0.352798	1.03389041768902	0.910486380205307	1.17372307745663	0.606939	1.03237762134663	0.909161570941961	1.17210679753149	0.622934	---	---	+++	Physical Health	Genitourinary Health
20003#1141162764	336275/655(336930)	Treatment/medication code: tolterodine l-tartrate	UK Biobank Assessment Centre > Verbal interview > Medications	LOGISTIC-BINARY	1.03704944121026	0.96038359887114	1.11973100249264	0.352888	1.03621398542723	0.959746087381977	1.11867141846316	0.362771	1.03503869768196	0.958655456424204	1.11744320744637	0.378402	---	---	+++	Physical Health	Genitourinary Health
20003#1140866122	335162/1768(336930)	Treatment/medication code: bendrofluazide	UK Biobank Assessment Centre > Verbal interview > Medications	LOGISTIC-BINARY	1.02239861646983	0.975686133887035	1.07131139761957	0.353009	1.01517595641868	0.968876904390729	1.0636515917554	0.526939	1.01625078444961	0.969907210682972	1.06478605077391	0.498334	---	---	+++	Physical Health	Digestive Health
20165-3	84327/86491	FI1 : numeric addition test	Online follow-up > Cognitive function online > Fluid intelligence / reasoning	MULTINOMIAL-LOGISTIC	0	0	0	0.353216	0	0	0	0.119623	0	0	0	0.134218	---	---	---	Brain/Cognition	No-Subcat
20003#1141153032	336782/148(336930)	Treatment/medication code: zanidip 10mg tablet	UK Biobank Assessment Centre > Verbal interview > Medications	LOGISTIC-BINARY	0.926318098073056	0.787941737332967	1.08856144162787	0.353244	0.863043072347127	0.734229889280465	1.01404049333408	0.0737438	0.871745834931019	0.741854145258758	1.02410204329373	0.0951629	---	---	---	Physical Health	Cardiovascular Health
25841	27876	Volume of grey matter in Cingulate Gyrus, posterior division (right)	UK Biobank Assessment Centre > Imaging > Brain MRI > T1 structural brain MRI > Regional grey matter volumes (FAST)	LINEAR	-0.00496776823459076	-0.0154569407036938	0.00552140423451225	0.353261	-0.00546796452242433	-0.0159757347690377	0.00503980572418903	0.307757	-0.0056255261472686	-0.0161319047748715	0.00488085248033428	0.293963	---	---	---	Brain Imaging	No-Subcat
23251	3130	Arm tissue fat percentage (left)	UK Biobank Assessment Centre > Imaging > DXA assessment > Body composition by DXA	LINEAR	0.0114477596720701	-0.0127355491660788	0.035631068510219	0.353398	0.0169796871832493	-0.00696660850599897	0.0409259828724975	0.164537	0.0183516230107208	-0.005594394989938	0.0422976410113797	0.13303	---	---	+++	Physical Health	Body Composition and Fitness
41200#T878	336775/196(336971)	Operative procedures - main OPCS4: T87.8 Other specified excision or biopsy of lymph node	Health-related outcomes > Hospital inpatient > Summary Operations	LOGISTIC-BINARY	0.935704019318427	0.813044658109947	1.07653864197534	0.353414	0.980816677722803	0.852396126290726	1.12822860537891	0.786521	0.988743678971952	0.859367867330611	1.13736394087295	0.874198	---	---	---	Physical Health	Skin and Soft Tissue
41272#U102	336762/209(336971)	Operative procedures - OPCS4: U10.2 Cardiac computed tomography angiography	Health-related outcomes > Hospital inpatient > Summary Operations	LOGISTIC-BINARY	1.0661742555455	0.931050555072906	1.22052896112832	0.353505	1.10480000401607	0.965133352707537	1.26428514554474	0.147892	1.09889600778224	0.959910915364711	1.25775299968857	0.171317	---	---	+++	Physical Health	Cardiovascular Health
41210#Y084	336313/658(336971)	Operative procedures - secondary OPCS4: Y08.4 Laser destruction of lesion of organ NOC	Health-related outcomes > Hospital inpatient > Summary Operations	LOGISTIC-BINARY	1.03681922811004	0.960514514266415	1.11908103907523	0.353601	1.04257666330184	0.965977720832153	1.12514338859415	0.283907	1.04213936962743	0.965563284799904	1.12472085843339	0.288948	---	---	+++	Physical Health	General Health and Miscellaneous
41272#Y084	336313/658(336971)	Operative procedures - OPCS4: Y08.4 Laser destruction of lesion of organ NOC	Health-related outcomes > Hospital inpatient > Summary Operations	LOGISTIC-BINARY	1.03681922811004	0.960514514266415	1.11908103907523	0.353601	1.04257666330184	0.965977720832153	1.12514338859415	0.283907	1.04213936962743	0.965563284799904	1.12472085843339	0.288948	---	---	+++	Physical Health	General Health and Miscellaneous
20277#2442	215334/1478(216812)	Job code at visit: Social workers	UK Biobank Assessment Centre > Verbal interview > Employment	LOGISTIC-BINARY	0.976066921678169	0.927335763453682	1.02730727015526	0.353666	1.02219208067725	0.971232226089594	1.07578096437093	0.400017	1.02412855831072	0.973074102187947	1.07783211840438	0.360681	---	---	-++	Sociodemographic	No-Subcat
41200#H482	335872/1099(336971)	Operative procedures - main OPCS4: H48.2 Excision of skin tag of anus	Health-related outcomes > Hospital inpatient > Summary Operations	LOGISTIC-BINARY	1.02840596506359	0.969266267420556	1.09109243047667	0.353695	1.0219276284653	0.963129789636958	1.08425664877106	0.472879	1.02063019249668	0.961904524057019	1.08290431382362	0.499282	---	---	+++	Physical Health	Digestive Health
26797	28128	Volume of isthmuscingulate (left hemisphere)	UK Biobank Assessment Centre > Imaging > Brain MRI > T1 structural brain MRI > Freesurfer desikan white	LINEAR	-0.00500777620816719	-0.0155928364397896	0.00557728402345519	0.353781	-0.00499352551356248	-0.0155966867906854	0.00560963576356044	0.355974	-0.00498440781839329	-0.015587040263766	0.00561822462697941	0.356829	---	---	---	Brain Imaging	No-Subcat
27290	28128	Mean thickness of rostralanteriorcingulate (right hemisphere)	UK Biobank Assessment Centre > Imaging > Brain MRI > T1 structural brain MRI > Freesurfer DKT	LINEAR	0.00552077273107015	-0.00615105439932042	0.0171925998614607	0.353881	0.0136194767854104	0.00192859747712377	0.0253103560936969	0.0224149	0.0127516064414245	0.00106117713195624	0.0244420357508928	0.0325279	---	---	+++	Brain Imaging	No-Subcat
27173	28128	Area of insula (left hemisphere)	UK Biobank Assessment Centre > Imaging > Brain MRI > T1 structural brain MRI > Freesurfer DKT	LINEAR	-0.00481148130043916	-0.0149933861174631	0.00537042351658473	0.354337	-6.48378048171349e-05	-0.0102643084850384	0.0101346328754042	0.990059	0.000386170134805337	-0.00981279032766351	0.0105851305972742	0.94084	---	---	--+	Brain Imaging	No-Subcat
41256#231	336855/116(336971)	Operative procedures - main OPCS3: 231 Tonsillectomy by dissection	Health-related outcomes > Hospital inpatient > Summary Operations	LOGISTIC-BINARY	1.08933881986018	0.908612278499172	1.30535318480912	0.354552	1.20251465520643	1.00275701671048	1.44167853810174	0.0464559	1.19397231090565	0.9953613245144	1.43207520383872	0.0560726	---	---	+++	Physical Health	Dental and Mouth
5089	71547	Astigmatism angle (left)	UK Biobank Assessment Centre > Physical measures > Eye measures > Autorefraction	LINEAR	-0.00346742119128898	-0.010810682700398	0.00387584031782007	0.354713	-0.00276031191515918	-0.0100757187386551	0.00455509490833669	0.459568	-0.00250504308996818	-0.00981790417473604	0.00480781799479967	0.501966	---	---	---	Physical Health	Eyes
27198	28128	Mean thickness of rostralmiddlefrontal (left hemisphere)	UK Biobank Assessment Centre > Imaging > Brain MRI > T1 structural brain MRI > Freesurfer DKT	LINEAR	0.00521451320645635	-0.00583186765225299	0.0162608940651657	0.354842	0.00303340982654314	-0.00803197112825105	0.0140987907813373	0.591052	0.00257668849352173	-0.00848815580397336	0.0136415327910168	0.648077	---	---	+++	Brain Imaging	No-Subcat
41272#X293	336871/100(336971)	Operative procedures - OPCS4: X29.3 Continuous subcutaneous infusion of therapeutic substance NEC	Health-related outcomes > Hospital inpatient > Summary Operations	LOGISTIC-BINARY	0.911424971937502	0.748620662716994	1.10894531964607	0.354852	0.988776478481194	0.812601614958526	1.20237613282927	0.910095	0.98907503496655	0.81294548633767	1.20285864791358	0.912484	---	---	---	Physical Health	General Health and Miscellaneous
101090	47582	Bap intake	Online follow-up > Diet by 24-hour recall > Bread/pasta/rice yesterday	ORDERED-LOGISTIC	0.976562086197545	0.928701392829687	1.02688928385552	0.35494	0.985995913818055	0.937607304034507	1.03688179249734	0.582793	0.988059100786641	0.939625214187257	1.03898955871649	0.639464	---	---	---	Lifestyle/Behaviours	No-Subcat
41272#X711	335482/1489(336971)	Operative procedures - OPCS4: X71.1 Procurement of drugs for chemotherapy for neoplasm for regimens in Band 6	Health-related outcomes > Hospital inpatient > Summary Operations	LOGISTIC-BINARY	1.02434854253484	0.97340470278235	1.07791300493221	0.355105	1.04475889766628	0.992865305929053	1.09931845638714	0.0919329	1.04455293770899	0.992660216994649	1.09912868485854	0.0935146	---	---	+++	Physical Health	Cancer
62	332588/4062(336650)	Willing to attempt cognitive tests	UK Biobank Assessment Centre > Procedural metrics	LOGISTIC-BINARY	1.01475527826697	0.983723676631664	1.04675055531608	0.35515	0.989061677319848	0.958839508401195	1.02022085354922	0.48714	0.989982301153409	0.959739132354513	1.02116839993627	0.524657	---	---	+--	Auxiliary Variables	No-Subcat
26507	28128	Mean intensity of non-WM-hypointensities (whole brain)	UK Biobank Assessment Centre > Imaging > Brain MRI > T1 structural brain MRI > Freesurfer ASEG	ORDERED-LOGISTIC	0.963871944713115	0.891546164193056	1.04206508099996	0.35517	0.988104370200381	0.913922911309936	1.06830700305968	0.763763	0.991335062022831	0.916938488578589	1.071767863861	0.826925	---	---	---	Brain Imaging	No-Subcat
1478	336933	Salt added to food	UK Biobank Assessment Centre > Touchscreen > Lifestyle and environment > Diet	ORDERED-LOGISTIC	1.00310597941025	0.996532091448546	1.00972323376557	0.355258	1.00858069850672	1.0019684209724	1.01523661236059	0.0108977	1.0086488543616	1.00203556396407	1.01530579152323	0.0102916	---	---	+++	Lifestyle/Behaviours	No-Subcat
40011#8263	336630/341(336971)	Histology of cancer tumour: Adenocarcinoma in tubulovillous adenoma	Health-related outcomes > Cancer register	LOGISTIC-BINARY	1.05132001975439	0.945373793893327	1.16892182541405	0.355341	1.0164921520437	0.914180964059456	1.1300426433727	0.762278	1.01184463443431	0.910018357923304	1.12492822706082	0.827647	---	---	+++	Physical Health	Cancer
25441	26307	Mean ISOVF in pontine crossing tract on FA skeleton	UK Biobank Assessment Centre > Imaging > Brain MRI > Diffusion brain MRI > dMRI skeleton	LINEAR	-0.00565613457450607	-0.0176509139965787	0.00633864484756652	0.355358	-0.00290643164548899	-0.0149191137515172	0.0091062504605392	0.63534	-0.00242299361271713	-0.0144362787632373	0.00959029153780307	0.692603	---	---	---	Brain Imaging	No-Subcat
41272#T422	336781/190(336971)	Operative procedures - OPCS4: T42.2 Endoscopic destruction of lesion of peritoneum	Health-related outcomes > Hospital inpatient > Summary Operations	LOGISTIC-BINARY	1.06928037623702	0.927465161872971	1.23232677023573	0.355537	1.06177507340414	0.920822223824527	1.22396623630188	0.409022	1.04387295336673	0.905240003289368	1.2035417808869	0.554579	---	---	+++	Physical Health	Skin and Soft Tissue
25080	26308	Mean FA in superior corona radiata on FA skeleton (right)	UK Biobank Assessment Centre > Imaging > Brain MRI > Diffusion brain MRI > dMRI skeleton	LINEAR	-0.00554709204568343	-0.0173168519570437	0.00622266786567679	0.355612	-0.0100168602242586	-0.0218037281395343	0.00177000769101712	0.0957817	-0.00891563584897669	-0.0207032094407139	0.00287193774276049	0.138218	---	---	---	Brain Imaging	No-Subcat
131542	336621/350(336971)	Date J94 first reported (other pleural conditions)	Health-related outcomes > First occurrences > Respiratory system disorders	LOGISTIC-BINARY	1.05070085675149	0.945941964909865	1.1668495874009	0.355637	1.1128847213788	1.00220768531323	1.23554912762503	0.0451716	1.11256192807604	1.00185441131886	1.2353503912519	0.0459558	---	---	+++	Physical Health	Respiratory Health
41210#S622	336772/199(336971)	Operative procedures - secondary OPCS4: S62.2 Liposuction of subcutaneous tissue NEC	Health-related outcomes > Hospital inpatient > Summary Operations	LOGISTIC-BINARY	1.06747763998487	0.92914122241704	1.22605327244937	0.35597	1.0675569046371	0.929095699313933	1.22631060192439	0.355875	1.05497310099993	0.918101215068327	1.21204445867818	0.450102	---	---	+++	Physical Health	Skin and Soft Tissue
41273#231	336853/118(336971)	Operative procedures - OPCS3: 231 Tonsillectomy by dissection	Health-related outcomes > Hospital inpatient > Summary Operations	LOGISTIC-BINARY	1.08826226042692	0.90912252258789	1.30206037783441	0.356025	1.20823313992425	1.0090976233164	1.44629442248318	0.0393907	1.19997609540061	1.00191573036149	1.43706274654998	0.0475537	---	---	+++	Physical Health	Dental and Mouth
41272#Q014	336677/294(336971)	Operative procedures - OPCS4: Q01.4 Large loop excision of transformation zone	Health-related outcomes > Hospital inpatient > Summary Operations	LOGISTIC-BINARY	1.05523763898356	0.941259132605633	1.18275336301522	0.356094	1.06387281515074	0.948784525122593	1.19270058410748	0.288789	1.07379599670253	0.957635917465986	1.2039062320438	0.222653	---	---	+++	Physical Health	Genitourinary Health
41210#Y088	336517/454(336971)	Operative procedures - secondary OPCS4: Y08.8 Other specified laser therapy to organ NOC	Health-related outcomes > Hospital inpatient > Summary Operations	LOGISTIC-BINARY	1.04426362792867	0.952391077727164	1.14484185277632	0.356276	0.974847352756606	0.889060254796294	1.06876290962039	0.58752	0.976189135705776	0.890327299931781	1.07023348860597	0.607753	---	---	+--	Physical Health	General Health and Miscellaneous
41272#Y088	336517/454(336971)	Operative procedures - OPCS4: Y08.8 Other specified laser therapy to organ NOC	Health-related outcomes > Hospital inpatient > Summary Operations	LOGISTIC-BINARY	1.04426362792867	0.952391077727164	1.14484185277632	0.356276	0.974847352756606	0.889060254796294	1.06876290962039	0.58752	0.976189135705776	0.890327299931781	1.07023348860597	0.607753	---	---	+--	Physical Health	General Health and Miscellaneous
25325	26308	Mean L3 in posterior thalamic radiation on FA skeleton (left)	UK Biobank Assessment Centre > Imaging > Brain MRI > Diffusion brain MRI > dMRI skeleton	LINEAR	0.00527804559993082	-0.00594054200313529	0.0164966332029969	0.356457	0.00861889611873773	-0.00261610746166642	0.0198538996991419	0.132684	0.00756553350487825	-0.0036701303796057	0.0188011973893622	0.186912	---	---	+++	Brain Imaging	No-Subcat
41229#5LC	336403/568(336971)	PCT responsible for patient data: WESTMINSTER PCT	Health-related outcomes > Hospital inpatient > Summary Administration	LOGISTIC-BINARY	1.03940507203934	0.957357844199079	1.12834925806331	0.356572	1.03101371745429	0.949614480139512	1.11926640825007	0.466378	1.02816173610951	0.946976265989154	1.11622765061575	0.507926	---	---	+++	Auxiliary Variables	No-Subcat
41272#H581	336808/163(336971)	Operative procedures - OPCS4: H58.1 Drainage of ischiorectal abscess	Health-related outcomes > Hospital inpatient > Summary Operations	LOGISTIC-BINARY	1.07478646139062	0.92179929401269	1.25269565582864	0.356684	1.08758158074526	0.932742672707698	1.26767455782179	0.283426	1.07689933306368	0.923514035616031	1.25549184767826	0.344318	---	---	+++	Physical Health	Digestive Health
22679	32541	Minimum carotid IMT (intima-medial thickness) at 240 degrees	UK Biobank Assessment Centre > Physical measures > Carotid ultrasound	LINEAR	-0.00486388353876221	-0.015208597178474	0.00548083010094957	0.356759	-0.00602614903339913	-0.0163877774921847	0.00433547942538646	0.254326	-0.00652542850705548	-0.0168885182514882	0.00383766123737725	0.217139	---	---	---	Physical Health	Cardiovascular Health
5201	72998	logMAR, final (right)	UK Biobank Assessment Centre > Physical measures > Eye measures > Visual acuity	LINEAR	0.0033246506481268	-0.00374811802828382	0.0103974193245374	0.356885	0.000565416573693516	-0.00648333624767992	0.00761416939506696	0.875071	0.000801458522804303	-0.0062449856078532	0.0078479026534618	0.823591	---	---	+++	Physical Health	Eyes
41272#E046	336690/281(336971)	Operative procedures - OPCS4: E04.6 Cauterisation of turbinate of nose	Health-related outcomes > Hospital inpatient > Summary Operations	LOGISTIC-BINARY	0.946403719763609	0.841601412799292	1.06403428504726	0.357178	0.9008132976722	0.801032554843524	1.01280963442545	0.0808967	0.908052661866751	0.807591729841719	1.02087099611353	0.106674	---	---	---	Physical Health	Respiratory Health
41200#K632	336767/204(336971)	Operative procedures - main OPCS4: K63.2 Angiocardiography of right side of heart NEC	Health-related outcomes > Hospital inpatient > Summary Operations	LOGISTIC-BINARY	1.06659642069893	0.929596201084011	1.22341603458711	0.357481	0.993457548378261	0.865845675544834	1.13952300629912	0.925363	0.985984975258107	0.859381461295243	1.13101019910151	0.840354	---	---	+--	Physical Health	Cardiovascular Health
41210#Z501	332263/4708(336971)	Operative procedures - secondary OPCS4: Z50.1 Skin of arm	Health-related outcomes > Hospital inpatient > Summary Operations	LOGISTIC-BINARY	0.986585991032257	0.958574086138369	1.01540302080254	0.358013	0.9985388959544	0.97020866917208	1.02768311413528	0.920668	0.998224254049149	0.969905629878839	1.02736118047785	0.903643	---	---	---	Physical Health	Skin and Soft Tissue
41272#Z501	332263/4708(336971)	Operative procedures - OPCS4: Z50.1 Skin of arm	Health-related outcomes > Hospital inpatient > Summary Operations	LOGISTIC-BINARY	0.986585991032257	0.958574086138369	1.01540302080254	0.358013	0.9985388959544	0.97020866917208	1.02768311413528	0.920668	0.998224254049149	0.969905629878839	1.02736118047785	0.903643	---	---	---	Physical Health	Skin and Soft Tissue
41200#W801	336805/166(336971)	Operative procedures - main OPCS4: W80.1 Open debridement and irrigation of joint	Health-related outcomes > Hospital inpatient > Summary Operations	LOGISTIC-BINARY	1.07383381613787	0.922297716874556	1.2497699459789	0.358084	1.13366015055666	0.973908462785906	1.31909144673202	0.105025	1.14542683147582	0.983938278625441	1.33307826266094	0.0796605	---	---	+++	Physical Health	Musculoskeletal System
22601#42163303	83536/1041(84577)	Job coding: receptionist, doctor's/dental receptionist	Online follow-up > Work environment > Employment history	LOGISTIC-BINARY	0.971611639314907	0.913685221869302	1.03313410152289	0.358186	0.968363421329545	0.910536452430491	1.02979822670636	0.305906	0.961656204938876	0.904261081366601	1.0226495074595	0.212868	---	---	---	Sociodemographic	No-Subcat
40006#C503	336540/431(336971)	Type of cancer: ICD10: C50.3 Lower-inner quadrant of breast	Health-related outcomes > Cancer register	LOGISTIC-BINARY	0.956635960366152	0.870248747894954	1.05144480107991	0.35821	0.926752453162852	0.843051853520096	1.01862666944143	0.114986	0.926515259391441	0.842909586893342	1.01832623799809	0.113527	---	---	---	Physical Health	Cancer
20618	125256	Liking for black olives	Online follow-up > Food (and other) preferences	ORDERED-LOGISTIC	0.99545142041457	0.985816602471508	1.00518040365832	0.358239	0.996285828547405	0.986651803280866	1.0060139239231	0.45291	0.996195438994416	0.986562334096657	1.00592260455795	0.441967	---	---	---	Lifestyle/Behaviours	No-Subcat
27431	28128	Mean thickness of G-precentral (left hemisphere)	UK Biobank Assessment Centre > Imaging > Brain MRI > T1 structural brain MRI > Freesurfer a2009s	LINEAR	-0.0051847358269625	-0.0162489876231314	0.00587951596920639	0.358374	-0.00832455498602423	-0.019407464696598	0.00275835472454953	0.140971	-0.00791746823518715	-0.0189998653288984	0.00316492885852406	0.161436	---	---	---	Brain Imaging	No-Subcat
22652	1938	Usual length of each night shift during night shift periods	Online follow-up > Work environment > Employment history	ORDERED-LOGISTIC	0.960717056788668	0.881975718633181	1.04648829180359	0.358462	0.969216621164044	0.891412640763367	1.05381146259739	0.464044	0.972939670556972	0.894701521341727	1.05801943996243	0.521345	---	---	---	Sociodemographic	No-Subcat
25027	25250	Median T2star in thalamus (right)	UK Biobank Assessment Centre > Imaging > Brain MRI > Susceptibility weighted brain MRI	LINEAR	-0.00572317972162001	-0.0179391514103331	0.00649279196709308	0.358478	-0.00324435575246715	-0.0154933267085509	0.00900461520361662	0.603657	-0.00383380273992717	-0.016082608244584	0.00841500276472963	0.53956	---	---	---	Brain Imaging	No-Subcat
4096	107081	Fractured heel (right)	UK Biobank Assessment Centre > Physical measures > Bone-densitometry of heel	ORDERED-LOGISTIC	1.04470040970164	0.95160032671059	1.14690896524115	0.358482	1.07253915420123	0.977176358527336	1.17720842021631	0.140478	1.07205009369753	0.976711086153065	1.17669536026621	0.143168	---	---	+++	Physical Health	Musculoskeletal System
23068	6191/272(6463)	HPV 16 Definition I seropositivity for Human Papillomavirus type-16	Biological samples > Assay results > Blood assays > Infectious Diseases	LOGISTIC-BINARY	0.94377328725716	0.833958624218822	1.06772553211686	0.358513	1.05844419247475	0.934387829240794	1.1990338868048	0.37185	1.05247694631745	0.928970202150738	1.19250254809186	0.421982	---	---	-++	Physical Health	Infectious and Parasitical Diseases
41210#Y911	336096/875(336971)	Operative procedures - secondary OPCS4: Y91.1 Megavoltage treatment for complex radiotherapy	Health-related outcomes > Hospital inpatient > Summary Operations	LOGISTIC-BINARY	1.03155025120529	0.965326319040061	1.10223895319342	0.358588	1.03769127661868	0.971149404267183	1.10870292188524	0.273577	1.03495870295989	0.968587470035077	1.10581599773755	0.309357	---	---	+++	Physical Health	General Health and Miscellaneous
41272#Y911	336096/875(336971)	Operative procedures - OPCS4: Y91.1 Megavoltage treatment for complex radiotherapy	Health-related outcomes > Hospital inpatient > Summary Operations	LOGISTIC-BINARY	1.03155025120529	0.965326319040061	1.10223895319342	0.358588	1.03769127661868	0.971149404267183	1.10870292188524	0.273577	1.03495870295989	0.968587470035077	1.10581599773755	0.309357	---	---	+++	Physical Health	General Health and Miscellaneous
23212	3723	Femur total BMD (bone mineral density) (right)	UK Biobank Assessment Centre > Imaging > DXA assessment > Bone size, mineral and density by DXA	LINEAR	0.0136276525027239	-0.0154750542664059	0.0427303592718537	0.35864	0.0127422921595715	-0.0161473349253479	0.0416319192444909	0.387227	0.0140259723199689	-0.0148931156915845	0.0429450603315223	0.341713	---	---	+++	Physical Health	Musculoskeletal System
20407	60804	Frequency of failure to fulfil normal expectations due to drinking alcohol in last year	Online follow-up > Mental health > Alcohol use	ORDERED-LOGISTIC	1.01475125798569	0.983514462914854	1.04698014560127	0.358644	1.01364293809098	0.982397966647413	1.0458816496212	0.396282	1.01035191577493	0.979206262201313	1.04248822042379	0.519148	---	---	+++	Mental Health	Addiction
22601#11363057	83068/1509(84577)	Job coding: ict or it manager, systems/data processing manager, telecom manager	Online follow-up > Work environment > Employment history	LOGISTIC-BINARY	0.976257201718784	0.927413078321135	1.02764005157837	0.358655	0.9737911195599	0.925109739872181	1.02500060433078	0.30992	0.97689403836901	0.928066513672652	1.02827304598984	0.371434	---	---	---	Sociodemographic	No-Subcat
22617#1136	83068/1509(84577)	Job code - historical: Information and communication technology managers	Online follow-up > Work environment > Employment history	LOGISTIC-BINARY	0.976257201718784	0.927413078321135	1.02764005157837	0.358655	0.9737911195599	0.925109739872181	1.02500060433078	0.30992	0.97689403836901	0.928066513672652	1.02827304598984	0.371434	---	---	---	Sociodemographic	No-Subcat
27253	28128	Area of parstriangularis (right hemisphere)	UK Biobank Assessment Centre > Imaging > Brain MRI > T1 structural brain MRI > Freesurfer DKT	LINEAR	-0.00510886663410505	-0.0160181954333538	0.0058004621651437	0.358681	-0.00781194283008784	-0.0187397077703801	0.00311582211020439	0.161171	-0.00787583139070006	-0.0188030444139968	0.0030513816325967	0.157751	---	---	---	Brain Imaging	No-Subcat
41210#H541	336831/140(336971)	Operative procedures - secondary OPCS4: H54.1 Anorectal stretch	Health-related outcomes > Hospital inpatient > Summary Operations	LOGISTIC-BINARY	0.925229377074587	0.783589160296859	1.09200153833123	0.358687	0.934577516535659	0.791627299338958	1.10286889301481	0.423786	0.924826676119589	0.783477741462462	1.09137895245214	0.355372	---	---	---	Physical Health	Digestive Health
130318	336768/203(336971)	Date B85 first reported (pediculosis and phthiriasis)	Health-related outcomes > First occurrences > Certain infectious and parasitic diseases	LOGISTIC-BINARY	0.937572682734117	0.816848190435185	1.07582378305068	0.358805	0.91660563248702	0.798464879187319	1.05194633595245	0.215651	0.91686247021815	0.79879587739342	1.05220465850257	0.216847	---	---	---	Physical Health	Infectious and Parasitical Diseases
27320	28128	Volume of precuneus (right hemisphere)	UK Biobank Assessment Centre > Imaging > Brain MRI > T1 structural brain MRI > Freesurfer DKT	LINEAR	-0.00486577033310956	-0.0152620831487231	0.00553054248250397	0.358963	-0.0063691532449183	-0.0167831325602626	0.00404482607042597	0.230632	-0.00584648867099473	-0.0162599899123942	0.00456701257040472	0.271151	---	---	---	Brain Imaging	No-Subcat
27428	28128	Mean thickness of G-pariet-inf-Supramar (left hemisphere)	UK Biobank Assessment Centre > Imaging > Brain MRI > T1 structural brain MRI > Freesurfer a2009s	LINEAR	0.00523495755606333	-0.00595243751822867	0.0164223526303553	0.35906	0.0020312070000076	-0.00917546015190379	0.013237874151919	0.722399	0.00190862365821644	-0.00929748690261476	0.0131147342190476	0.738506	---	---	+++	Brain Imaging	No-Subcat
41272#S571	333990/2981(336971)	Operative procedures - OPCS4: S57.1 Debridement of skin NEC	Health-related outcomes > Hospital inpatient > Summary Operations	LOGISTIC-BINARY	1.01703488304261	0.980965359131032	1.05440892677383	0.35909	1.03657071051136	0.999831497477015	1.07463844988014	0.0510147	1.03468283833263	0.998002636774082	1.07269774356891	0.0640656	---	---	+++	Physical Health	Skin and Soft Tissue
25495	26308	Weighted-mean FA in tract parahippocampal part of cingulum (right)	UK Biobank Assessment Centre > Imaging > Brain MRI > Diffusion brain MRI > dMRI weighted means	LINEAR	-0.00553114255472669	-0.0173570926016535	0.00629480749220014	0.359287	-0.0111980907717425	-0.0230410788601118	0.000644897316626798	0.0638475	-0.0107865158811272	-0.0226301389724889	0.00105710721023445	0.0742552	---	---	---	Brain Imaging	No-Subcat
27554	28128	Area of G+S-subcentral (right hemisphere)	UK Biobank Assessment Centre > Imaging > Brain MRI > T1 structural brain MRI > Freesurfer a2009s	LINEAR	-0.00497772530961329	-0.0156225773769515	0.00566712675772496	0.359384	-0.00293216044027627	-0.0135953185845449	0.00773099770399232	0.589908	-0.00294969895802919	-0.0136123240376988	0.00771292612164038	0.587667	---	---	---	Brain Imaging	No-Subcat
41210#Z586	336438/533(336971)	Operative procedures - secondary OPCS4: Z58.6 Extensor digitorum muscle of foot	Health-related outcomes > Hospital inpatient > Summary Operations	LOGISTIC-BINARY	1.04046675951325	0.955750156267317	1.13255945823469	0.359604	1.00936283997875	0.927175398475526	1.09871400116688	0.829611	1.00994762355025	0.927725692149158	1.09938017335189	0.819212	---	---	+++	Physical Health	Musculoskeletal System
41272#Z586	336438/533(336971)	Operative procedures - OPCS4: Z58.6 Extensor digitorum muscle of foot	Health-related outcomes > Hospital inpatient > Summary Operations	LOGISTIC-BINARY	1.04046675951325	0.955750156267317	1.13255945823469	0.359604	1.00936283997875	0.927175398475526	1.09871400116688	0.829611	1.00994762355025	0.927725692149158	1.09938017335189	0.819212	---	---	+++	Physical Health	Musculoskeletal System
27349	28128	Area of G-oc-temp-lat-fusifor (left hemisphere)	UK Biobank Assessment Centre > Imaging > Brain MRI > T1 structural brain MRI > Freesurfer a2009s	LINEAR	-0.00512121019255417	-0.0160789810978078	0.00583656071269943	0.359651	-0.00573328356016902	-0.0167097505291586	0.00524318340882061	0.305947	-0.00509299402238412	-0.0160689560998626	0.0058829680550944	0.3631	---	---	---	Brain Imaging	No-Subcat
131890	336857/114(336971)	Date M30 first reported (polyarteritis nodosa and related conditions)	Health-related outcomes > First occurrences > Musculoskeletal system and connective tissue disorders	LOGISTIC-BINARY	1.08949661195775	0.906674364500222	1.30843054130227	0.35966	1.02185102277219	0.850295371250662	1.22732963820029	0.817419	1.02452189273769	0.852584919971376	1.23067905421038	0.795849	---	---	+++	Physical Health	Musculoskeletal System
132078	335389/1582(336971)	Date N43 first reported (hydrocele and spermatocele)	Health-related outcomes > First occurrences > Genitourinary system disorders	LOGISTIC-BINARY	0.977069746340091	0.929730488488574	1.02677641827126	0.359734	0.953163985449256	0.907016247979626	1.0016151826447	0.0580481	0.952705192958334	0.906604552132233	1.00111950651392	0.0554733	---	---	---	Physical Health	Genitourinary Health
26602	28128	Volume of Accessory-Basal-nucleus (left hemisphere)	UK Biobank Assessment Centre > Imaging > Brain MRI > T1 structural brain MRI > Freesurfer subsegmentation	LINEAR	-0.00478266103383668	-0.0150201712026546	0.00545484913498121	0.359844	-0.00799900309384964	-0.018253745054123	0.00225573886642368	0.126302	-0.00805860836721827	-0.0183128318986951	0.0021956151642586	0.123482	---	---	---	Brain Imaging	No-Subcat
41229#5C4	336507/464(336971)	PCT responsible for patient data: TOWER HAMLETS PCT	Health-related outcomes > Hospital inpatient > Summary Administration	LOGISTIC-BINARY	0.958311902174149	0.874754816534391	1.04970208004703	0.359879	0.947018777036629	0.864352688396538	1.03745213413073	0.242384	0.946911155929041	0.86430439428318	1.03732183813381	0.241221	---	---	---	Auxiliary Variables	No-Subcat
41210#U133	336835/136(336971)	Operative procedures - secondary OPCS4: U13.3 Magnetic resonance imaging of bone	Health-related outcomes > Hospital inpatient > Summary Operations	LOGISTIC-BINARY	1.08157059640672	0.914183957537602	1.27901611984745	0.360029	1.09483312552603	0.925647835707227	1.29432395099723	0.289434	1.07781220702637	0.91118078722809	1.27452081607812	0.381415	---	---	+++	Physical Health	Musculoskeletal System
41200#C792	334083/2888(336971)	Operative procedures - main OPCS4: C79.2 Vitrectomy using pars plana approach	Health-related outcomes > Hospital inpatient > Summary Operations	LOGISTIC-BINARY	0.983005975871363	0.947557683368789	1.019757831619	0.360212	0.978085164701386	0.942849615072618	1.01461498167895	0.236388	0.978329347669007	0.943096309523407	1.01486377284188	0.241604	---	---	---	Physical Health	Eyes
41272#M275	336731/240(336971)	Operative procedures - OPCS4: M27.5 Ureteroscopic removal of ureteric stent	Health-related outcomes > Hospital inpatient > Summary Operations	LOGISTIC-BINARY	1.06076500585416	0.934718845066419	1.20348777797316	0.360218	1.02138427851112	0.900049604505152	1.15877661313646	0.742715	1.03266645725537	0.91003194389788	1.17163373413926	0.618003	---	---	+++	Physical Health	Genitourinary Health
41272#N111	336658/313(336971)	Operative procedures - OPCS4: N11.1 Excision of hydrocele sac	Health-related outcomes > Hospital inpatient > Summary Operations	LOGISTIC-BINARY	0.94937751056157	0.849238115077629	1.0611057457943	0.360567	0.901985340232618	0.806923582525286	1.00802736215609	0.0691832	0.901067085559652	0.806208198144525	1.00693633751644	0.0662407	---	---	---	Physical Health	Genitourinary Health
20538	3827/28930(32757)	Worried most days during period of worst anxiety	Online follow-up > Mental health > Anxiety	LOGISTIC-BINARY	1.01582569002684	0.982189880382726	1.05063763333255	0.360893	1.01302798642006	0.979180835740629	1.04806187774081	0.455434	1.01353930165596	0.979709149335996	1.04854962795022	0.437554	---	---	+++	Mental Health	Anxiety
20277#3232	214964/1848(216812)	Job code at visit: Housing and welfare officers	UK Biobank Assessment Centre > Verbal interview > Employment	LOGISTIC-BINARY	1.02157051583533	0.975830411017259	1.06941337146346	0.360974	1.04099495616632	0.994408280588494	1.08972911289317	0.0853357	1.04381672241959	0.997097344262137	1.09270259159725	0.0663625	---	---	+++	Sociodemographic	No-Subcat
41272#W491	336857/114(336971)	Operative procedures - OPCS4: W49.1 Primary prosthetic replacement of head of humerus using cement	Health-related outcomes > Hospital inpatient > Summary Operations	LOGISTIC-BINARY	1.08909323109401	0.906566502232855	1.3076514926437	0.361083	1.16615041436902	0.971586893328479	1.39895319019864	0.0983496	1.15625017786874	0.963208901729741	1.38754228512172	0.118943	---	---	+++	Physical Health	Musculoskeletal System
20004#1563	331973/4957(336930)	Operation code: inguinal hernia repair	UK Biobank Assessment Centre > Verbal interview > Operations	LOGISTIC-BINARY	1.01330361549124	0.984956337698849	1.04245396138911	0.361178	1.01553849609283	0.987152294039978	1.04472790414152	0.286313	1.01696913833191	0.988543055575705	1.04620428011568	0.244625	---	---	+++	Physical Health	Musculoskeletal System
41200#F443	336861/110(336971)	Operative procedures - main OPCS4: F44.3 Excision of parotid gland NEC	Health-related outcomes > Hospital inpatient > Summary Operations	LOGISTIC-BINARY	1.09077827308565	0.904871260860433	1.31408433977586	0.361302	1.14207748629044	0.947691058242193	1.3755236745503	0.162184	1.12880582164301	0.936551528609656	1.35999994194261	0.202957	---	---	+++	Physical Health	Dental and Mouth
102340	47609	Chocolate-covered biscuits intake	Online follow-up > Diet by 24-hour recall > Soup/snacks/pastries yesterday	ORDERED-LOGISTIC	0.98482981770321	0.953010262310564	1.01771177939454	0.361638	0.995223016455625	0.963023613401481	1.02849903024144	0.775366	0.992634552084022	0.96054730926297	1.02579367459484	0.659243	---	---	---	Lifestyle/Behaviours	No-Subcat
102940	47646	Whole egg intake	Online follow-up > Diet by 24-hour recall > Milk/eggs/cheese yesterday	ORDERED-LOGISTIC	1.0124224825548	0.985907866642307	1.03965017205234	0.36187	1.01850990102053	0.99184748500367	1.04588904459743	0.175374	1.01937394811422	0.99270509039764	1.0467592602731	0.155997	---	---	+++	Lifestyle/Behaviours	No-Subcat
25168	26308	Mean MO in anterior limb of internal capsule on FA skeleton (right)	UK Biobank Assessment Centre > Imaging > Brain MRI > Diffusion brain MRI > dMRI skeleton	LINEAR	0.00507350098482748	-0.00583451202530322	0.0159815139949582	0.361959	0.00612055865531845	-0.00480363110058631	0.0170447484112232	0.27214	0.00707788967335423	-0.00384674974207354	0.018002529088782	0.204136	---	---	+++	Brain Imaging	No-Subcat
25147	26308	Mean MD in superior fronto-occipital fasciculus on FA skeleton (left)	UK Biobank Assessment Centre > Imaging > Brain MRI > Diffusion brain MRI > dMRI skeleton	LINEAR	0.00496737102851016	-0.00571618281207207	0.0156509248690924	0.362126	0.00517906320079037	-0.00552039663832606	0.0158785230399068	0.34275	0.00454050169552295	-0.00615952373042109	0.015240527121467	0.405564	---	---	+++	Brain Imaging	No-Subcat
41210#P091	336773/198(336971)	Operative procedures - secondary OPCS4: P09.1 Biopsy of lesion of vulva	Health-related outcomes > Hospital inpatient > Summary Operations	LOGISTIC-BINARY	1.06673605314673	0.928212536571993	1.22557028866913	0.362161	1.03912289496526	0.904216857793041	1.19382242522782	0.588213	1.04260048730318	0.907252430553105	1.1979356473994	0.556276	---	---	+++	Physical Health	Genitourinary Health
26738	28128	Area of parsopercularis (left hemisphere)	UK Biobank Assessment Centre > Imaging > Brain MRI > T1 structural brain MRI > Freesurfer desikan white	LINEAR	-0.00519054383873827	-0.0163561845781485	0.005975096900672	0.362217	-0.00640784732740879	-0.0175924946624138	0.0047768000075962	0.261472	-0.00559050803257881	-0.0167746568435913	0.0055936407784337	0.327218	---	---	---	Brain Imaging	No-Subcat
41200#M021	336581/390(336971)	Operative procedures - main OPCS4: M02.1 Nephrectomy and excision of perirenal tissue	Health-related outcomes > Hospital inpatient > Summary Operations	LOGISTIC-BINARY	1.04727232081013	0.948120784865629	1.1566082030243	0.362341	1.01291816175624	0.917107725983782	1.11855996223131	0.799975	1.01103080602696	0.91541569434234	1.11651903929129	0.828566	---	---	+++	Physical Health	Genitourinary Health
41272#U136	336323/648(336971)	Operative procedures - OPCS4: U13.6 Computed tomography of bone	Health-related outcomes > Hospital inpatient > Summary Operations	LOGISTIC-BINARY	1.03643181371357	0.959579544509319	1.11933024052392	0.362347	1.05539617479863	0.977202007532551	1.13973829395083	0.169555	1.05423467165416	0.976107554053712	1.13854571661436	0.178645	---	---	+++	Physical Health	Musculoskeletal System
41210#Y221	336434/537(336971)	Operative procedures - secondary OPCS4: Y22.1 Aspiration of haematoma of organ NOC	Health-related outcomes > Hospital inpatient > Summary Operations	LOGISTIC-BINARY	1.04008787498342	0.955682783910913	1.13181904894762	0.362376	1.05544217359196	0.969861726270633	1.14844435735625	0.210743	1.06061240121397	0.974602553597261	1.15413017193526	0.172453	---	---	+++	Physical Health	General Health and Miscellaneous
41272#Y221	336434/537(336971)	Operative procedures - OPCS4: Y22.1 Aspiration of haematoma of organ NOC	Health-related outcomes > Hospital inpatient > Summary Operations	LOGISTIC-BINARY	1.04008787498342	0.955682783910913	1.13181904894762	0.362376	1.05544217359196	0.969861726270633	1.14844435735625	0.210743	1.06061240121397	0.974602553597261	1.15413017193526	0.172453	---	---	+++	Physical Health	General Health and Miscellaneous
25381	26307	Mean ICVF in cingulum hippocampus on FA skeleton (left)	UK Biobank Assessment Centre > Imaging > Brain MRI > Diffusion brain MRI > dMRI skeleton	LINEAR	-0.00547176766069812	-0.0172469539789848	0.00630341865758858	0.362404	-0.0191994536967377	-0.0309899750522829	-0.00740893234119248	0.00141598	-0.0185832907923942	-0.0303745331777416	-0.00679204840704671	0.00200977	---	-++	---	Brain Imaging	No-Subcat
20277#4122	211227/5585(216812)	Job code at visit: Accounts and wages clerks, book-keepers, other financial clerks	UK Biobank Assessment Centre > Verbal interview > Employment	LOGISTIC-BINARY	0.987705926693083	0.961744393303571	1.01435478514078	0.362577	0.99790472183156	0.971686535238692	1.02481891917054	0.877264	0.997507746207171	0.971303545222702	1.02441126921346	0.854211	---	---	---	Sociodemographic	No-Subcat
41272#C794	336095/876(336971)	Operative procedures - OPCS4: C79.4 Injection into vitreous body NEC	Health-related outcomes > Hospital inpatient > Summary Operations	LOGISTIC-BINARY	1.03132036506737	0.965037653514874	1.10207919319934	0.362592	1.03948674229738	0.972839025008816	1.11062209894631	0.251744	1.03920033405362	0.972567002638328	1.11034913374474	0.255254	---	---	+++	Physical Health	Eyes
41272#W833	335261/1710(336971)	Operative procedures - OPCS4: W83.3 Endoscopic shaving of articular cartilage	Health-related outcomes > Hospital inpatient > Summary Operations	LOGISTIC-BINARY	1.02232327711179	0.974846381494755	1.07207234225836	0.362651	1.04552355295509	0.996994493639206	1.09637405221676	0.0662748	1.04619204701731	0.997621250060275	1.0971013295508	0.0625677	---	---	+++	Physical Health	Musculoskeletal System
23223	3130	Arm BMD (bone mineral density) (right)	UK Biobank Assessment Centre > Imaging > DXA assessment > Bone size, mineral and density by DXA	LINEAR	0.0117867042057945	-0.0135997673970613	0.0371731758086504	0.36271	0.0055107737606661	-0.0196338179561502	0.0306553654774824	0.66743	0.00485221361538983	-0.0202935659731893	0.029997993203969	0.705198	---	---	+++	Physical Health	Musculoskeletal System
41218#1	448/1214(1662)	History of psychiatric care on admission: One or more previous psychiatric episodes with this Health Care Provider	Health-related outcomes > Hospital inpatient > Summary Psychiatric	LOGISTIC-BINARY	1.05316485024797	0.942068229302145	1.17777210916742	0.362903	1.03603456919449	0.927432141405887	1.15787139831768	0.531515	1.04046393555501	0.931374613766399	1.16281565144533	0.483281	---	---	+++	Mental Health	General
41200#E098	336817/154(336971)	Operative procedures - main OPCS4: E09.8 Other specified operations on external nose	Health-related outcomes > Hospital inpatient > Summary Operations	LOGISTIC-BINARY	0.929259979404318	0.793181756889843	1.088229298754	0.363158	0.92096396472433	0.786357743212114	1.07820233999453	0.306541	0.925079935710853	0.790023804095022	1.08295812090072	0.333092	---	---	---	Physical Health	Respiratory Health
20004#1208	335834/1096(336930)	Operation code: radical prostatectomy	UK Biobank Assessment Centre > Verbal interview > Operations	LOGISTIC-BINARY	1.0280666065721	0.968483035688036	1.0912556031273	0.363291	0.955569763872486	0.900180506747664	1.0143015954392	0.135549	0.958520427420642	0.902999902093063	1.01740885576977	0.163886	---	---	+--	Physical Health	Genitourinary Health
25480	26307	Mean ISOVF in superior longitudinal fasciculus on FA skeleton (right)	UK Biobank Assessment Centre > Imaging > Brain MRI > Diffusion brain MRI > dMRI skeleton	LINEAR	0.00540428980823346	-0.00624943822025459	0.0170580178367215	0.363383	0.00093163998688729	-0.0107395199605714	0.012602799934346	0.875672	0.00114573254575159	-0.010525995282836	0.0128174603743392	0.847427	---	---	+++	Brain Imaging	No-Subcat
41210#Y082	336720/251(336971)	Operative procedures - secondary OPCS4: Y08.2 Laser excision of lesion of organ NOC	Health-related outcomes > Hospital inpatient > Summary Operations	LOGISTIC-BINARY	1.05895183597485	0.935764192839381	1.19805682160204	0.363512	1.08487411532268	0.958827295941268	1.2272056943643	0.195674	1.07612643922039	0.95103375998224	1.21750242444982	0.24429	---	---	+++	Physical Health	General Health and Miscellaneous
41272#Y082	336720/251(336971)	Operative procedures - OPCS4: Y08.2 Laser excision of lesion of organ NOC	Health-related outcomes > Hospital inpatient > Summary Operations	LOGISTIC-BINARY	1.05895183597485	0.935764192839381	1.19805682160204	0.363512	1.08487411532268	0.958827295941268	1.2272056943643	0.195674	1.07612643922039	0.95103375998224	1.21750242444982	0.24429	---	---	+++	Physical Health	General Health and Miscellaneous
41200#M141	335629/1342(336971)	Operative procedures - main OPCS4: M14.1 Extracorporeal shock wave lithotripsy of calculus of kidney	Health-related outcomes > Hospital inpatient > Summary Operations	LOGISTIC-BINARY	1.02517839352802	0.971609807550386	1.08164932017004	0.363545	1.01811309264061	0.964937781459034	1.07416773600107	0.51167	1.01744123830404	0.964300313490606	1.0734776511279	0.527386	---	---	+++	Physical Health	Genitourinary Health
41210#T361	335943/1028(336971)	Operative procedures - secondary OPCS4: T36.1 Omentectomy	Health-related outcomes > Hospital inpatient > Summary Operations	LOGISTIC-BINARY	1.02880181038503	0.967643137920294	1.09376340320082	0.363607	1.04859315191942	0.986329438172534	1.11472509307314	0.128521	1.04614055682371	0.984009518037533	1.11215592283603	0.148629	---	---	+++	Physical Health	Skin and Soft Tissue
20639	126222	Liking for chilli pepper	Online follow-up > Food (and other) preferences	ORDERED-LOGISTIC	1.00447393614268	0.99484603167231	1.01419501738768	0.363651	1.00577869129114	0.996145660719108	1.01550487618956	0.240595	1.0064270450885	0.996788146653986	1.01615915125561	0.191965	---	---	+++	Lifestyle/Behaviours	No-Subcat
41200#X084	336788/183(336971)	Operative procedures - main OPCS4: X08.4 Amputation of finger NEC	Health-related outcomes > Hospital inpatient > Summary Operations	LOGISTIC-BINARY	1.06947452761967	0.925026974899737	1.23603637057421	0.363672	1.05109514068198	0.909251933570613	1.21463086320924	0.499945	1.04307076395833	0.902293116640387	1.20553279728307	0.568328	---	---	+++	Physical Health	General Health and Miscellaneous
41210#M309	336660/311(336971)	Operative procedures - secondary OPCS4: M30.9 Unspecified diagnostic endoscopic examination of ureter	Health-related outcomes > Hospital inpatient > Summary Operations	LOGISTIC-BINARY	1.05281866731347	0.942035879305926	1.17638391626986	0.363774	0.986034783112265	0.882188869552749	1.10188466472565	0.804203	0.980103594075372	0.876917316171805	1.09529049935901	0.723128	---	---	+--	Physical Health	Genitourinary Health
41210#S421	335970/1001(336971)	Operative procedures - secondary OPCS4: S42.1 Primary suture of skin NEC	Health-related outcomes > Hospital inpatient > Summary Operations	LOGISTIC-BINARY	1.029173499045	0.96721236296886	1.09503514982182	0.363804	1.03425279390807	0.971996830815741	1.10042900659625	0.28742	1.03092791798799	0.968862581524896	1.09692696018908	0.336167	---	---	+++	Physical Health	Skin and Soft Tissue
20003#1140882728	336775/155(336930)	Treatment/medication code: otomize ear spray	UK Biobank Assessment Centre > Verbal interview > Medications	LOGISTIC-BINARY	1.07561212497331	0.918845563092562	1.25862788269745	0.363832	1.12664649528668	0.96263641068004	1.3180591904565	0.136855	1.12134184788419	0.95800640362373	1.31217957185145	0.153538	---	---	+++	Physical Health	Infectious and Parasitical Diseases
41210#C792	336397/574(336971)	Operative procedures - secondary OPCS4: C79.2 Vitrectomy using pars plana approach	Health-related outcomes > Hospital inpatient > Summary Operations	LOGISTIC-BINARY	0.96273046026337	0.886821819610461	1.04502538283938	0.364407	0.981201045686198	0.9040183877468	1.06485730456305	0.649604	0.98266727654392	0.905406494459621	1.06644586015216	0.67545	---	---	---	Physical Health	Eyes
25312	26308	Mean L3 in anterior limb of internal capsule on FA skeleton (right)	UK Biobank Assessment Centre > Imaging > Brain MRI > Diffusion brain MRI > dMRI skeleton	LINEAR	0.00503498702547755	-0.00584630088478644	0.0159162749357415	0.364438	0.0108058795614132	-9.10105684512504e-05	0.0217027696912776	0.0519442	0.00969851988155797	-0.00119905543341743	0.0205960951965334	0.0811027	---	---	+++	Brain Imaging	No-Subcat
41210#S358	336783/188(336971)	Operative procedures - secondary OPCS4: S35.8 Other specified split autograft of skin	Health-related outcomes > Hospital inpatient > Summary Operations	LOGISTIC-BINARY	1.06831840794849	0.925928434095221	1.23218176182596	0.364582	1.1063620295657	0.959206084425447	1.27563337434264	0.164555	1.0941860338884	0.948565504241924	1.26186179094345	0.216294	---	---	+++	Physical Health	Skin and Soft Tissue
41200#H568	336399/572(336971)	Operative procedures - main OPCS4: H56.8 Other specified other operations on anus	Health-related outcomes > Hospital inpatient > Summary Operations	LOGISTIC-BINARY	0.962689041207801	0.886669421907424	1.04511599288992	0.364617	1.02646141456515	0.945527929636078	1.11420976846014	0.532849	1.02964314033938	0.94845994835446	1.1177055697772	0.485544	---	---	-++	Physical Health	Digestive Health
41272#E178	336482/489(336971)	Operative procedures - OPCS4: E17.8 Other specified operations on unspecified nasal sinus	Health-related outcomes > Hospital inpatient > Summary Operations	LOGISTIC-BINARY	1.04182552945545	0.953422596690119	1.13828331494136	0.364756	1.07601948602014	0.984828185848998	1.17550829788958	0.104637	1.0772067795173	0.98588240903121	1.17689963060824	0.0997313	---	---	+++	Physical Health	Respiratory Health
25064	26308	Mean FA in medial lemniscus on FA skeleton (right)	UK Biobank Assessment Centre > Imaging > Brain MRI > Diffusion brain MRI > dMRI skeleton	LINEAR	-0.0054265496823093	-0.0171625990532393	0.00630949968862068	0.364788	-0.0134064119802301	-0.025159015916758	-0.00165380804370225	0.0253686	-0.0130112480233478	-0.024764491656017	-0.00125800439067851	0.0300273	---	---	---	Brain Imaging	No-Subcat
40012#1	334709/2262(336971)	Behaviour of cancer tumour: Uncertain whether benign or malignant	Health-related outcomes > Cancer register	LOGISTIC-BINARY	1.01930964148984	0.977988044284318	1.06234819663246	0.364877	1.01662219964976	0.975446189334023	1.0595071636605	0.434363	1.01899214040464	0.977722490250261	1.06198496197277	0.372334	---	---	+++	Physical Health	Cancer
41272#S068	333826/3145(336971)	Operative procedures - OPCS4: S06.8 Other specified other excision of lesion of skin	Health-related outcomes > Hospital inpatient > Summary Operations	LOGISTIC-BINARY	1.01634173213888	0.981282807850092	1.05263273025649	0.365302	1.0172664119242	0.982181307524749	1.05358439923878	0.338944	1.01464089775531	0.979643410283736	1.05087552613078	0.416935	---	---	+++	Physical Health	Skin and Soft Tissue
6143#2	149543/27958(177501)	Transport type for commuting to job workplace: Walk	UK Biobank Assessment Centre > Touchscreen > Sociodemographics > Employment	LOGISTIC-BINARY	0.994088175471206	0.981406820903028	1.0069310011351	0.365326	0.99006701768366	0.97743571047166	1.00285923059282	0.127524	0.989580129875477	0.976956305323175	1.00236535879197	0.109786	---	---	---	Sociodemographic	No-Subcat
26570	28128	Mean intensity of Inf-Lat-Vent (right hemisphere)	UK Biobank Assessment Centre > Imaging > Brain MRI > T1 structural brain MRI > Freesurfer ASEG	LINEAR	0.00518105469025042	-0.00603690380931523	0.0163990131898161	0.365338	0.0133701063464902	0.00213388964133183	0.0246063230516485	0.0196927	0.0134868837970209	0.00225124729058833	0.0247225203034535	0.0186407	---	---	+++	Brain Imaging	No-Subcat
26644	28128	Volume of CA1-body (right hemisphere)	UK Biobank Assessment Centre > Imaging > Brain MRI > T1 structural brain MRI > Freesurfer subsegmentation	LINEAR	-0.00516667561239318	-0.0163552944604035	0.00602194323561712	0.365415	-0.0060958854834649	-0.0173035726707819	0.00511180170385207	0.286399	-0.0064120907594666	-0.017619194215885	0.00479501269695183	0.262113	---	---	---	Brain Imaging	No-Subcat
25431	26307	Mean OD in fornix cres+stria terminalis on FA skeleton (left)	UK Biobank Assessment Centre > Imaging > Brain MRI > Diffusion brain MRI > dMRI skeleton	LINEAR	0.00523372605496419	-0.0061022533410225	0.0165697054509509	0.365505	0.00172828305600592	-0.00962463744845752	0.0130812035604694	0.765413	0.00263310279918196	-0.00872034740811859	0.0139865530064825	0.649417	---	---	+++	Brain Imaging	No-Subcat
41272#W144	336804/167(336971)	Operative procedures - OPCS4: W14.4 Rotation diaphyseal osteotomy and internal fixation HFQ	Health-related outcomes > Hospital inpatient > Summary Operations	LOGISTIC-BINARY	1.07251235315141	0.921452027217192	1.24788642538791	0.365536	1.01854038354253	0.874790060741073	1.18548769231995	0.812708	1.01979563473269	0.875910429838305	1.18704311601502	0.800427	---	---	+++	Physical Health	Musculoskeletal System
132442	336739/232(336971)	Date Q05 first reported (spina bifida)	Health-related outcomes > First occurrences > Congenital disruptions and chromosomal abnormalities	LOGISTIC-BINARY	1.06114453131983	0.932984465248969	1.20657523929388	0.36564	0.996230330274231	0.875718985030618	1.13303089077125	0.954171	0.992559705746915	0.872534108697555	1.12890820030187	0.909523	---	---	+--	Physical Health	Congenital and chromosomal
41245#1420	332598/2970(335568)	Main speciality of consultant (recoded): Infectious diseases	Health-related outcomes > Hospital inpatient > Summary Administration	LOGISTIC-BINARY	1.0168213893736	0.980702620750021	1.05424888539178	0.365827	1.01000205399412	0.974143153531372	1.04715961791817	0.589338	1.01046249044829	0.974588753778136	1.04764310702575	0.572425	---	---	+++	Auxiliary Variables	No-Subcat
20003#1141179974	336565/365(336930)	Treatment/medication code: cozaar 25mg tablet	UK Biobank Assessment Centre > Verbal interview > Medications	LOGISTIC-BINARY	1.04848155678648	0.946144865715053	1.16168594628627	0.36586	1.1337911412202	1.02356323822992	1.25567240984176	0.0160256	1.13695099064779	1.02634513321246	1.25933842794976	0.0139209	---	---	+++	Physical Health	Cardiovascular Health
41272#S063	335853/1118(336971)	Operative procedures - OPCS4: S06.3 Shave excision of lesion of skin of head or neck	Health-related outcomes > Hospital inpatient > Summary Operations	LOGISTIC-BINARY	1.02743418446361	0.968803458614819	1.0895529214829	0.366385	1.05509508410659	0.994962028707046	1.11880250663588	0.073099	1.057299290724	0.997026316316144	1.12117820708264	0.0627182	---	---	+++	Physical Health	Skin and Soft Tissue
25567	26308	Weighted-mean MO in tract uncinate fasciculus (left)	UK Biobank Assessment Centre > Imaging > Brain MRI > Diffusion brain MRI > dMRI weighted means	LINEAR	-0.00555946083724164	-0.0176246283185877	0.00650570664410444	0.366446	-0.00263483345839251	-0.0147181254398629	0.00944845852307784	0.66909	-0.00321107915470839	-0.0152949416072948	0.00887278329787802	0.602475	---	---	---	Brain Imaging	No-Subcat
25891	27876	Volume of grey matter in Ventral Striatum (right)	UK Biobank Assessment Centre > Imaging > Brain MRI > T1 structural brain MRI > Regional grey matter volumes (FAST)	LINEAR	0.0049039538975759	-0.0057406809023044	0.0155485886974562	0.366539	0.00291702049379134	-0.00774662297749988	0.0135806639650826	0.591847	0.00278178815003316	-0.00788045972703691	0.0134440360271032	0.60909	---	---	+++	Brain Imaging	No-Subcat
41210#Z422	336518/453(336971)	Operative procedures - secondary OPCS4: Z42.2 Prostate	Health-related outcomes > Hospital inpatient > Summary Operations	LOGISTIC-BINARY	0.958287451267634	0.873568800256839	1.05107032956818	0.366567	0.957331259832768	0.872854209203053	1.04981552160902	0.354467	0.958905675392111	0.874358389241347	1.05151152486299	0.372613	---	---	---	Physical Health	Genitourinary Health
41272#Z422	336518/453(336971)	Operative procedures - OPCS4: Z42.2 Prostate	Health-related outcomes > Hospital inpatient > Summary Operations	LOGISTIC-BINARY	0.958287451267634	0.873568800256839	1.05107032956818	0.366567	0.957331259832768	0.872854209203053	1.04981552160902	0.354467	0.958905675392111	0.874358389241347	1.05151152486299	0.372613	---	---	---	Physical Health	Genitourinary Health
6157#100	65036/16433(81469)	Why stopped smoking	UK Biobank Assessment Centre > Touchscreen > Lifestyle and environment > Smoking	LOGISTIC-BINARY	1.00794215236579	0.990776650256279	1.02540274256723	0.366672	0.99689087855706	0.979905527838923	1.01416838476986	0.722459	0.997623480501575	0.980625592291229	1.0149147029431	0.786101	---	---	+--	Lifestyle/Behaviours	No-Subcat
132168	333119/3852(336971)	Date O03 first reported (spontaneous abortion)	Health-related outcomes > First occurrences > Pregnancy, childbirth and the puerperium	LOGISTIC-BINARY	0.985344890951485	0.954249370335314	1.01743736506653	0.366735	0.98429223616093	0.953195533864911	1.01638888703037	0.333624	0.982598949544294	0.951557602648179	1.01464349585759	0.283736	---	---	---	Physical Health	Reproductive Health
26529	27481/647(28128)	Volume of non-WM-hypointensities (whole brain)	UK Biobank Assessment Centre > Imaging > Brain MRI > T1 structural brain MRI > Freesurfer ASEG	LOGISTIC-BINARY	0.964699824957592	0.892239768779198	1.04297677141152	0.366788	0.989461394526981	0.91508967886435	1.06974599619009	0.790268	0.992610318301115	0.918047014918445	1.07313478271414	0.85223	---	---	---	Brain Imaging	No-Subcat
41251#7001	335247/108(335355)	Sources of admission to hospital (recoded): Nursing, residential care, group home: NHS	Health-related outcomes > Hospital inpatient > Summary Administration	LOGISTIC-BINARY	1.09051388270633	0.903176617248775	1.31596348186661	0.366865	1.13306875571122	0.938640814345093	1.36696607223719	0.192672	1.13140000567253	0.937155502557984	1.36539747486213	0.198488	---	---	+++	Auxiliary Variables	No-Subcat
20003#1140875990	336368/562(336930)	Treatment/medication code: hypromellose	UK Biobank Assessment Centre > Verbal interview > Medications	LOGISTIC-BINARY	1.038923702269	0.956152079160152	1.12874035321573	0.36704	1.0223059282395	0.941006041753397	1.11051195000888	0.601588	1.02806280432525	0.946324140960692	1.11678779968412	0.512452	---	---	+++	Physical Health	Eyes
20003#1141187810	336505/425(336930)	Treatment/medication code: tadalafil	UK Biobank Assessment Centre > Verbal interview > Medications	LOGISTIC-BINARY	1.04481921592534	0.94979214842487	1.14917816894093	0.367107	1.10783049046068	1.00724752788848	1.2182745625576	0.0348287	1.0936531922068	0.994277095788679	1.20284761480152	0.0653557	---	---	+++	Physical Health	Reproductive Health
20004#1358	336361/569(336930)	Operation code: hysterectomy with oophorectomy	UK Biobank Assessment Centre > Verbal interview > Operations	LOGISTIC-BINARY	1.03857956074076	0.95649916161649	1.12758336315485	0.367188	1.03706312859067	0.955187990748084	1.1258433375926	0.385473	1.04098430184492	0.958803568127263	1.13014004268769	0.338227	---	---	+++	Physical Health	Reproductive Health
41200#L862	336537/434(336971)	Operative procedures - main OPCS4: L86.2 Ultrasound guided foam sclerotherapy for varicose vein of leg	Health-related outcomes > Hospital inpatient > Summary Operations	LOGISTIC-BINARY	0.957587370885674	0.871413271800875	1.05213945868909	0.367339	0.98665577068168	0.897945359254698	1.08398258841058	0.779707	0.988424225174616	0.899584777993496	1.08594293868985	0.80844	---	---	---	Physical Health	Cardiovascular Health
25056	26308	Mean FA in middle cerebellar peduncle on FA skeleton	UK Biobank Assessment Centre > Imaging > Brain MRI > Diffusion brain MRI > dMRI skeleton	LINEAR	-0.00538968070908623	-0.0171091358773689	0.0063297744591964	0.367377	-0.0094466373851597	-0.0211831821063816	0.00228990733606216	0.114663	-0.00894094647524753	-0.0206781230371928	0.00279623008669769	0.135424	---	---	---	Brain Imaging	No-Subcat
20003#1141200108	336805/125(336930)	Treatment/medication code: cymalon cranberry 1.5g/5ml liquid	UK Biobank Assessment Centre > Verbal interview > Medications	LOGISTIC-BINARY	1.08380067384938	0.909590775918966	1.29071743751155	0.367377	0.929387903008907	0.779716538845035	1.10730922998204	0.413146	0.94879159928504	0.796179552864579	1.13035846249793	0.556567	---	---	+--	Physical Health	Genitourinary Health
25475	26307	Mean ISOVF in cingulum cingulate gyrus on FA skeleton (left)	UK Biobank Assessment Centre > Imaging > Brain MRI > Diffusion brain MRI > dMRI skeleton	LINEAR	0.00554544428062693	-0.00651630474261369	0.0176071933038675	0.36752	-0.00880054043981316	-0.0208798654722407	0.00327878459261433	0.153298	-0.00894576129236472	-0.0210256614009291	0.00313413881619967	0.146648	---	---	+--	Brain Imaging	No-Subcat
20003#1141190960	336823/107(336930)	Treatment/medication code: tramacet 325mg/37.5mg tablet	UK Biobank Assessment Centre > Verbal interview > Medications	LOGISTIC-BINARY	1.09086333916614	0.902584850510122	1.31764674640476	0.367556	1.06010447593012	0.877122702415078	1.28050255315191	0.545382	1.07476043399761	0.889299740675379	1.29840185875244	0.455206	---	---	+++	Physical Health	Pain
41200#M273	336732/239(336971)	Operative procedures - main OPCS4: M27.3 Ureteroscopic extraction of calculus of ureter	Health-related outcomes > Hospital inpatient > Summary Operations	LOGISTIC-BINARY	0.943240481342627	0.830539026697515	1.07095094402434	0.367574	0.994707835397897	0.876122150462336	1.12904931552575	0.934636	0.975767822670277	0.859455538865926	1.10763313841448	0.704637	---	---	---	Physical Health	Genitourinary Health
25732	27880	Discrepancy between T1 brain image and standard-space brain template (nonlinearly-aligned)	UK Biobank Assessment Centre > Imaging > Brain MRI > T1 structural brain MRI	LINEAR	-0.00468737902964331	-0.014885543894544	0.0055107858352574	0.367651	-0.00870936621498757	-0.0189254755920192	0.00150674316204406	0.0947393	-0.00945652923874306	-0.0196712575560174	0.000758199078531245	0.0696019	---	---	---	Brain Imaging	No-Subcat
41200#H528	336863/108(336971)	Operative procedures - main OPCS4: H52.8 Other specified destruction of haemorrhoid	Health-related outcomes > Hospital inpatient > Summary Operations	LOGISTIC-BINARY	0.916708911568493	0.758402379574336	1.10742404368907	0.367877	1.04947728020079	0.868894465116573	1.26686793180646	0.615659	1.04064553184199	0.86158742101216	1.25646069532285	0.678911	---	---	-++	Physical Health	Digestive Health
41272#W411	336272/699(336971)	Operative procedures - OPCS4: W41.1 Primary total prosthetic replacement of knee joint not using cement	Health-related outcomes > Hospital inpatient > Summary Operations	LOGISTIC-BINARY	1.03469717574628	0.960612553659693	1.11440035948383	0.367893	1.07183231822202	0.9953038840956	1.15414096805501	0.0662578	1.07390870706299	0.997210479135099	1.1564398796522	0.059167	---	---	+++	Physical Health	Musculoskeletal System
102360	47687	Sweet biscuits intake	Online follow-up > Diet by 24-hour recall > Soup/snacks/pastries yesterday	ORDERED-LOGISTIC	0.989526833622616	0.967106050938064	1.01246740573016	0.36792	0.996491699560383	0.973955371668103	1.01954949495481	0.76332	0.995605168108668	0.973112233129493	1.0186180144678	0.705593	---	---	---	Lifestyle/Behaviours	No-Subcat
27115	28128	Mean thickness of BA1 (right hemisphere)	UK Biobank Assessment Centre > Imaging > Brain MRI > T1 structural brain MRI > Freesurfer BA exvivo	LINEAR	0.00520287930885842	-0.00612492785995481	0.0165306864776717	0.367993	0.010308190922094	-0.00103850937717404	0.0216548912213621	0.0749797	0.0103955007765558	-0.000950622042583935	0.0217416235956955	0.0725326	---	---	+++	Brain Imaging	No-Subcat
41200#W301	336832/139(336971)	Operative procedures - main OPCS4: W30.1 Application of external fixation to bone NEC	Health-related outcomes > Hospital inpatient > Summary Operations	LOGISTIC-BINARY	1.07917793098638	0.913945153564818	1.27371199456674	0.368179	1.04035446722332	0.881099153315568	1.22784727518593	0.640275	1.03273486689821	0.874642104983104	1.21906060711743	0.703733	---	---	+++	Physical Health	Musculoskeletal System
1518	333454	Hot drink temperature	UK Biobank Assessment Centre > Touchscreen > Lifestyle and environment > Diet	ORDERED-LOGISTIC	0.996729544589113	0.989642599471739	1.00386724014015	0.368228	0.994809753563481	0.98773209356207	1.0019381290083	0.153154	0.99526075515314	0.988178908931992	1.00239335387006	0.192276	---	---	---	Lifestyle/Behaviours	No-Subcat
130826	333695/3276(336971)	Date E86 first reported (volume depletion)	Health-related outcomes > First occurrences > Endocrine, nutritional and metabolic diseases	LOGISTIC-BINARY	1.01594649326729	0.98151947139914	1.05156153712117	0.368279	1.0337272712523	0.998763190162731	1.06989604908379	0.0587618	1.03139546859542	0.996504398961186	1.06749610380328	0.0782671	---	---	+++	Physical Health	Endocrine and Metabolic System
41272#A529	336825/146(336971)	Operative procedures - OPCS4: A52.9 Unspecified therapeutic epidural injection	Health-related outcomes > Hospital inpatient > Summary Operations	LOGISTIC-BINARY	1.07709959072239	0.915976356545742	1.26603382786475	0.36832	1.11919297016016	0.951962096464394	1.3152547630498	0.17205	1.11325036346585	0.946814066473545	1.30860842255606	0.193718	---	---	+++	Physical Health	Nervous System
20004#1575	336827/103(336930)	Operation code: colostomy formation	UK Biobank Assessment Centre > Verbal interview > Operations	LOGISTIC-BINARY	1.09238673511585	0.900808873735404	1.32391956312272	0.368352	1.17795227438932	0.971614823630542	1.42718080481914	0.0949755	1.16131894325633	0.957682031290288	1.40767027382224	0.127995	---	---	+++	Physical Health	Digestive Health
41229#5QR	335052/1919(336971)	PCT responsible for patient data: REDCAR AND CLEVELAND PCT	Health-related outcomes > Hospital inpatient > Summary Administration	LOGISTIC-BINARY	1.02082757167541	0.975974205989599	1.06770801251252	0.368387	1.00224872462641	0.958202674770188	1.04828665815327	0.921937	1.00096317595526	0.956977044895017	1.04694993012737	0.9665	---	---	+++	Auxiliary Variables	No-Subcat
20277#4111	215029/1783(216812)	Job code at visit: Civil Service executive officers	UK Biobank Assessment Centre > Verbal interview > Employment	LOGISTIC-BINARY	1.02161003081309	0.975085182339992	1.07031329466642	0.36844	1.0232719358908	0.976672549942065	1.07205913502088	0.333172	1.02222981616812	0.975674140429674	1.07098434366019	0.355129	---	---	+++	Sociodemographic	No-Subcat
41210#W833	336099/872(336971)	Operative procedures - secondary OPCS4: W83.3 Endoscopic shaving of articular cartilage	Health-related outcomes > Hospital inpatient > Summary Operations	LOGISTIC-BINARY	1.03095950569987	0.964634735459799	1.10176305887183	0.36855	1.06471943682392	0.996278945949673	1.13777708205487	0.0641664	1.06679248583262	0.998199407400591	1.14004425174268	0.056455	---	---	+++	Physical Health	Musculoskeletal System
25646	26308	Weighted-mean L3 in tract superior thalamic radiation (left)	UK Biobank Assessment Centre > Imaging > Brain MRI > Diffusion brain MRI > dMRI weighted means	LINEAR	0.00521976453345467	-0.00616248331035561	0.0166020123772649	0.368737	0.0094386821699018	-0.00196013101712165	0.0208374953569252	0.1046	0.00881761172542301	-0.00258183158431243	0.0202170550351584	0.129499	---	---	+++	Brain Imaging	No-Subcat
41200#W191	336682/289(336971)	Operative procedures - main OPCS4: W19.1 Primary open reduction of fracture of neck of femur and open fixation using pin and plate	Health-related outcomes > Hospital inpatient > Summary Operations	LOGISTIC-BINARY	1.05416997706867	0.939442236550189	1.18264872529994	0.369073	1.05660080049152	0.941789980245124	1.18516188780207	0.347756	1.05145713123197	0.937185214877624	1.17950853915736	0.392394	---	---	+++	Physical Health	Musculoskeletal System
41200#E499	335474/1497(336971)	Operative procedures - main OPCS4: E49.9 Unspecified diagnostic fibreoptic endoscopic examination of lower respiratory tract	Health-related outcomes > Hospital inpatient > Summary Operations	LOGISTIC-BINARY	1.02352534919507	0.972809325752848	1.07684134368461	0.369618	1.01189015413621	0.961826611384448	1.06451675508827	0.647836	1.01125598559756	0.961228821997519	1.06385955727884	0.665358	---	---	+++	Physical Health	Respiratory Health
132312	335402/1569(336971)	Date O99 first reported (other maternal diseases classifiable elsewhere but complicating pregnancy, childbirth and the puerperium)	Health-related outcomes > First occurrences > Pregnancy, childbirth and the puerperium	LOGISTIC-BINARY	1.02344538199977	0.972900921113413	1.07657390125942	0.369618	1.00813123717807	0.958257989543097	1.06057331804776	0.754335	1.00851316494718	0.958640211246999	1.06096660983558	0.743173	---	---	+++	Physical Health	Reproductive Health
26603	28128	Volume of Anterior-amygdaloid-area-AAA (left hemisphere)	UK Biobank Assessment Centre > Imaging > Brain MRI > T1 structural brain MRI > Freesurfer subsegmentation	LINEAR	-0.00499312581654893	-0.0159029363444353	0.00591668471133741	0.369694	-0.00227668305825342	-0.0132052725066802	0.00865190639017334	0.683039	-0.00293641315668774	-0.0138644354391767	0.00799160912580119	0.598424	---	---	---	Brain Imaging	No-Subcat
25087	26308	Mean FA in sagittal stratum on FA skeleton (left)	UK Biobank Assessment Centre > Imaging > Brain MRI > Diffusion brain MRI > dMRI skeleton	LINEAR	0.00538925285787348	-0.00638725066909545	0.0171657563848424	0.369741	-0.0033917561105745	-0.0151859177000231	0.0084024054788741	0.572983	-0.00180793000767469	-0.0136027193379216	0.00998685932257228	0.763843	---	---	+--	Brain Imaging	No-Subcat
41272#M794	336744/227(336971)	Operative procedures - OPCS4: M79.4 Internal urethrotomy NEC	Health-related outcomes > Hospital inpatient > Summary Operations	LOGISTIC-BINARY	1.06130511695787	0.93174353224956	1.20853235469838	0.369885	1.0219264286438	0.897247997971639	1.16359000759665	0.743602	1.02613219974312	0.900977654644664	1.16844683482369	0.697275	---	---	+++	Physical Health	Genitourinary Health
25392	26307	Mean OD in middle cerebellar peduncle on FA skeleton	UK Biobank Assessment Centre > Imaging > Brain MRI > Diffusion brain MRI > dMRI skeleton	LINEAR	0.00543067855065264	-0.00645292649422703	0.0173142835955323	0.370409	0.00285494726823486	-0.00904638363274299	0.0147562781692127	0.638225	0.00280198901113327	-0.00909992565434631	0.0147039036766128	0.644485	---	---	+++	Brain Imaging	No-Subcat
20737	126872	Liking for tinned tuna	Online follow-up > Food (and other) preferences	ORDERED-LOGISTIC	0.995591546845832	0.986002177392383	1.00527417776322	0.370933	0.997803015534974	0.988183611166957	1.00751605932319	0.656324	0.999068998557637	0.989434895901019	1.00879690822913	0.85056	---	---	---	Lifestyle/Behaviours	No-Subcat
6770	7246	Errors before selecting correct item in numeric path (trail #1)	UK Biobank Assessment Centre > Cognitive function > Trail making	ORDERED-LOGISTIC	0.980564588767186	0.939300040767552	1.0236419365621	0.370951	0.989407517501493	0.947626542899365	1.033030620579	0.628574	0.988209107141032	0.946430648682973	1.03183179960986	0.590471	---	---	---	Brain/Cognition	No-Subcat
25874	27876	Volume of grey matter in Supracalcarine Cortex (left)	UK Biobank Assessment Centre > Imaging > Brain MRI > T1 structural brain MRI > Regional grey matter volumes (FAST)	LINEAR	-0.00515145282019044	-0.016437099199834	0.0061341935594531	0.370963	-0.00380601371252676	-0.0151117803991038	0.0074997529740503	0.509363	-0.0037610826374659	-0.0150653664736237	0.0075432011986919	0.51432	---	---	---	Brain Imaging	No-Subcat
41210#Q558	336855/116(336971)	Operative procedures - secondary OPCS4: Q55.8 Other specified other examination of female genital tract	Health-related outcomes > Hospital inpatient > Summary Operations	LOGISTIC-BINARY	1.08637039377678	0.905808376983437	1.30217011180107	0.370966	1.04016247806146	0.866949096775831	1.24731419942143	0.671344	1.04579581448398	0.871696703360855	1.25421613098308	0.629498	---	---	+++	Physical Health	Genitourinary Health
40006#D043	336759/212(336971)	Type of cancer: ICD10: D04.3 Skin of other and unspecified parts of face	Health-related outcomes > Cancer register	LOGISTIC-BINARY	1.06324833623769	0.929413596006995	1.21600410917792	0.371078	1.09495216478002	0.957655823925958	1.25158459269987	0.184048	1.11334969436162	0.973746396188137	1.2727528860434	0.116003	---	---	+++	Physical Health	Cancer
27006	28128	Grey-white contrast in parsopercularis (left hemisphere)	UK Biobank Assessment Centre > Imaging > Brain MRI > T1 structural brain MRI > Freesurfer desikan gw	LINEAR	-0.00482913659375339	-0.0154136540908964	0.00575538090338963	0.371189	-0.00396383070930655	-0.0145664964184449	0.00663883499983181	0.463706	-0.00404573420574984	-0.0146478662978489	0.00655639788634926	0.454498	---	---	---	Brain Imaging	No-Subcat
41272#F053	336801/170(336971)	Operative procedures - OPCS4: F05.3 Suture of lip	Health-related outcomes > Hospital inpatient > Summary Operations	LOGISTIC-BINARY	1.0708942043533	0.921421335012947	1.24414828785917	0.371234	1.04856733908581	0.902083447785652	1.21840814588148	0.536254	1.0574984847609	0.909790201828077	1.22891446457662	0.466056	---	---	+++	Physical Health	Dental and Mouth
26913	28128	Volume of precuneus (right hemisphere)	UK Biobank Assessment Centre > Imaging > Brain MRI > T1 structural brain MRI > Freesurfer desikan white	LINEAR	-0.00474025415494735	-0.0151314258214585	0.00565091751156377	0.371256	-0.00636001588840628	-0.0167688380279673	0.00404880625115478	0.23107	-0.00594539600828266	-0.0163537319289389	0.00446293991237363	0.26289	---	---	---	Brain Imaging	No-Subcat
130872	336821/150(336971)	Date F19 first reported (mental and behavioural disorders due to multiple drug use and use of other psychoactive substances)	Health-related outcomes > First occurrences > Mental and behavioural disorders	LOGISTIC-BINARY	1.07599557574281	0.916183530362362	1.26315145236648	0.371308	1.04207670397957	0.887211038881008	1.22350762454569	0.615186	1.04148897946115	0.886719103607041	1.22299878497395	0.620181	---	---	+++	Mental Health	Addiction
25149	26308	Mean MD in uncinate fasciculus on FA skeleton (left)	UK Biobank Assessment Centre > Imaging > Brain MRI > Diffusion brain MRI > dMRI skeleton	LINEAR	-0.00537897295190233	-0.0171747424616403	0.00641679655783565	0.371436	-0.00146646102107401	-0.0132799743038745	0.0103470522617264	0.807767	-0.00102075202793736	-0.0128348498199527	0.010793345764078	0.865522	---	---	---	Brain Imaging	No-Subcat
20003#1141194224	336797/133(336930)	Treatment/medication code: allergy relief antihistamine 4mg tablet	UK Biobank Assessment Centre > Verbal interview > Medications	LOGISTIC-BINARY	1.0804634305744	0.911560695837823	1.28004297019401	0.371553	1.08814869328665	0.917926398435548	1.28939314338881	0.329818	1.09009872902345	0.919526829929176	1.291987024825	0.320047	---	---	+++	Physical Health	Blood and Immune System
132174	336622/349(336971)	Date O06 first reported (unspecified abortion)	Health-related outcomes > First occurrences > Pregnancy, childbirth and the puerperium	LOGISTIC-BINARY	0.953242676631009	0.858122442279986	1.05873235217397	0.371587	0.991308700067709	0.892458704416807	1.10093671386873	0.870525	0.989655234632701	0.890993089721747	1.09913906125234	0.846055	---	---	---	Physical Health	Reproductive Health
27289	28128	Mean thickness of precuneus (right hemisphere)	UK Biobank Assessment Centre > Imaging > Brain MRI > T1 structural brain MRI > Freesurfer DKT	LINEAR	0.00508321168555159	-0.00606979404050292	0.0162362174116061	0.371687	0.00125683407557869	-0.00991539133046294	0.0124290594816203	0.825485	0.00154086515123057	-0.00963079757698936	0.0127125278794505	0.786899	---	---	+++	Brain Imaging	No-Subcat
41272#B341	336704/267(336971)	Operative procedures - OPCS4: B34.1 Subareolar excision of mammary duct	Health-related outcomes > Hospital inpatient > Summary Operations	LOGISTIC-BINARY	0.946797255234896	0.839653957259248	1.06738309853094	0.371846	0.960036966393652	0.851439549060089	1.08224582502889	0.505097	0.96746159101956	0.858102637828478	1.0905981193278	0.58862	---	---	---	Physical Health	Endocrine and Metabolic System
12340	29753	QRS duration	UK Biobank Assessment Centre > Physical measures > ECG at rest, 12-lead	LINEAR	-0.00478350217319214	-0.0152851821903222	0.00571817784393795	0.371973	-0.00109855930352557	-0.0116363802778042	0.00943926167075302	0.838095	-0.00242681493115043	-0.0129646768683046	0.00811104700600376	0.651713	---	---	---	Physical Health	Cardiovascular Health
22601#11113200	83793/784(84577)	Job coding: senior official in central government including members of the senior civil service and the equivalent in the diplomatic service, mps, meps	Online follow-up > Work environment > Employment history	LOGISTIC-BINARY	0.968425583459398	0.90250662101781	1.03907535632007	0.372109	1.00684434792802	0.938426825903962	1.08018685483942	0.849264	1.0080228851108	0.939518992841083	1.08148727521118	0.823854	---	---	-++	Sociodemographic	No-Subcat
22617#1111	83793/784(84577)	Job code - historical: Senior officials in national government	Online follow-up > Work environment > Employment history	LOGISTIC-BINARY	0.968425583459398	0.90250662101781	1.03907535632007	0.372109	1.00684434792802	0.938426825903962	1.08018685483942	0.849264	1.0080228851108	0.939518992841083	1.08148727521118	0.823854	---	---	-++	Sociodemographic	No-Subcat
25075	26308	Mean FA in posterior limb of internal capsule on FA skeleton (left)	UK Biobank Assessment Centre > Imaging > Brain MRI > Diffusion brain MRI > dMRI skeleton	LINEAR	-0.00547402355074791	-0.0174989942845438	0.00655094718304796	0.372263	-0.0173240557524105	-0.0293653064799007	-0.00528280502492029	0.00480626	-0.0169192868960558	-0.0289612107114458	-0.00487736308066587	0.00589233	---	-+-	---	Brain Imaging	No-Subcat
25341	26308	Mean L3 in uncinate fasciculus on FA skeleton (left)	UK Biobank Assessment Centre > Imaging > Brain MRI > Diffusion brain MRI > dMRI skeleton	LINEAR	-0.00541068679813859	-0.0172969759944227	0.00647560239814549	0.372281	0.00214248147591095	-0.00976167224448947	0.0140466351963114	0.724267	0.00242551524471401	-0.00947921262312029	0.0143302431125483	0.689639	---	---	-++	Brain Imaging	No-Subcat
41272#C825	336700/271(336971)	Operative procedures - OPCS4: C82.5 Panretinal laser photocoagulation to lesion of retina	Health-related outcomes > Hospital inpatient > Summary Operations	LOGISTIC-BINARY	1.05574333334799	0.93700439600861	1.18925702671406	0.372418	1.01740234355235	0.903027065896399	1.14599828847187	0.776544	1.02964465254457	0.913939099833038	1.15982436616496	0.630773	---	---	+++	Physical Health	Eyes
40011#9960	336861/110(336971)	Histology of cancer tumour: Chronic myeloproliferative disease, NOS	Health-related outcomes > Cancer register	LOGISTIC-BINARY	0.918281290818607	0.761183147931188	1.10719771536218	0.372491	0.899523242428584	0.745741964266717	1.08442616751031	0.267619	0.895228035976792	0.742366586602811	1.07918629100259	0.246196	---	---	---	Physical Health	Cancer
131896	336826/145(336971)	Date M33 first reported (dermatopolymyositis)	Health-related outcomes > First occurrences > Musculoskeletal system and connective tissue disorders	LOGISTIC-BINARY	0.928541041338537	0.788730481085715	1.09267796252647	0.372615	1.03632297699535	0.880694531853886	1.21895148994572	0.66699	1.03347315276445	0.878284467162755	1.21576535355002	0.691422	---	---	-++	Physical Health	Musculoskeletal System
41200#B295	336832/139(336971)	Operative procedures - main OPCS4: B29.5 Revision of reconstruction of breast	Health-related outcomes > Hospital inpatient > Summary Operations	LOGISTIC-BINARY	1.0783241203869	0.913383660854878	1.27250645150503	0.372691	1.03092789073759	0.872990365332652	1.21697875634852	0.719292	1.03759476133531	0.878670469445703	1.22498697160759	0.663292	---	---	+++	Physical Health	Endocrine and Metabolic System
100490	47745	Intake of sugar added to tea	Online follow-up > Diet by 24-hour recall > Hot/cold beverages yesterday	ORDERED-LOGISTIC	1.01295482391958	0.984684833065248	1.04203643729115	0.372775	0.99948158167225	0.971585169773616	1.02817896277156	0.971359	0.997283667712157	0.969467426536633	1.02589802056421	0.850516	---	---	+--	Lifestyle/Behaviours	No-Subcat
41210#A671	336814/157(336971)	Operative procedures - secondary OPCS4: A67.1 Cubital tunnel release	Health-related outcomes > Hospital inpatient > Summary Operations	LOGISTIC-BINARY	1.0736996078483	0.918032489828153	1.25522488451267	0.372922	1.07242996541774	0.916875227265427	1.25384804866859	0.38118	1.06546150431782	0.910877032894011	1.24594184694853	0.427494	---	---	+++	Physical Health	Nervous System
41200#W153	335876/1095(336971)	Operative procedures - main OPCS4: W15.3 Osteotomy of first metatarsal bone NEC	Health-related outcomes > Hospital inpatient > Summary Operations	LOGISTIC-BINARY	1.02732147174044	0.968099961334478	1.09010456583319	0.373356	1.03542552921504	0.975782396142089	1.09865662731613	0.249906	1.03572587445026	0.976059768756275	1.09900358419714	0.246108	---	---	+++	Physical Health	Musculoskeletal System
41272#W043	336842/129(336971)	Operative procedures - OPCS4: W04.3 Subtalar fusion of joints of hindfoot	Health-related outcomes > Hospital inpatient > Summary Operations	LOGISTIC-BINARY	1.08137990846036	0.910023140229491	1.28435014220071	0.373396	0.893752945532261	0.7517624057676	1.06204935027263	0.202569	0.890068115795494	0.748841370238332	1.05758915915664	0.18605	---	---	+--	Physical Health	Musculoskeletal System
41200#A692	336863/108(336971)	Operative procedures - main OPCS4: A69.2 Revision of carpal tunnel release	Health-related outcomes > Hospital inpatient > Summary Operations	LOGISTIC-BINARY	1.08935765169975	0.901957327924103	1.31487820393595	0.373435	1.12448254185379	0.931105131101146	1.35719917335845	0.22228	1.10841979576591	0.917691253451522	1.33825803039627	0.284831	---	---	+++	Physical Health	Nervous System
41272#W281	334773/2198(336971)	Operative procedures - OPCS4: W28.1 Application of internal fixation to bone NEC	Health-related outcomes > Hospital inpatient > Summary Operations	LOGISTIC-BINARY	1.01922860795147	0.977344953444458	1.06287751289274	0.373513	1.01386467470327	0.972207331678543	1.05727830516101	0.519931	1.01398506397712	0.972323198648402	1.0574137415602	0.516382	---	---	+++	Physical Health	Musculoskeletal System
22601#52162926	84457/120(84577)	Job coding: pipe fitter	Online follow-up > Work environment > Employment history	LOGISTIC-BINARY	1.08479863202573	0.90656008627546	1.29752692723709	0.37356	1.03028736103908	0.861275530183303	1.23198077752981	0.743874	1.02717845178183	0.858638476383822	1.22855076244493	0.769206	---	---	+++	Sociodemographic	No-Subcat
27385	28128	Area of S-oc-middle+Lunatus (left hemisphere)	UK Biobank Assessment Centre > Imaging > Brain MRI > T1 structural brain MRI > Freesurfer a2009s	LINEAR	-0.00510633605176443	-0.0163560006561467	0.00614332855261782	0.373642	-0.00213281126814837	-0.0134018429748339	0.00913622043853721	0.710667	-0.00175225312485762	-0.013020731149036	0.00951622489932078	0.76053	---	---	---	Brain Imaging	No-Subcat
41200#F095	335645/1326(336971)	Operative procedures - main OPCS4: F09.5 Surgical removal of retained root of tooth	Health-related outcomes > Hospital inpatient > Summary Operations	LOGISTIC-BINARY	1.02479984495546	0.970918489357349	1.08162202077976	0.373803	1.02546752222304	0.971589262398847	1.08228491880092	0.360886	1.02140029960142	0.967728765711927	1.07801833257299	0.441851	---	---	+++	Physical Health	Dental and Mouth
27065	28128	Area of BA6 (left hemisphere)	UK Biobank Assessment Centre > Imaging > Brain MRI > T1 structural brain MRI > Freesurfer BA exvivo	LINEAR	-0.00473717923048569	-0.0151776462536992	0.0057032877927278	0.373829	-0.00811891206951787	-0.0185769477685772	0.00233912362954145	0.128108	-0.00811651263153607	-0.0185740263859247	0.00234100112285257	0.128202	---	---	---	Brain Imaging	No-Subcat
41200#L294	336635/336(336971)	Operative procedures - main OPCS4: L29.4 Endarterectomy of carotid artery and patch repair of carotid artery	Health-related outcomes > Hospital inpatient > Summary Operations	LOGISTIC-BINARY	1.04977362939461	0.94309307554925	1.16830319713084	0.373873	1.06883608793546	0.960589741485508	1.18906011769634	0.221295	1.05936003056929	0.95205034285719	1.17862585238061	0.289643	---	---	+++	Physical Health	Cardiovascular Health
25908	27876	Volume of grey matter in VIIb Cerebellum (right)	UK Biobank Assessment Centre > Imaging > Brain MRI > T1 structural brain MRI > Regional grey matter volumes (FAST)	LINEAR	-0.00507854843264576	-0.0162746945261146	0.0061175976608231	0.373971	-0.0123741298171552	-0.0235893806796067	-0.00115887895470369	0.0305818	-0.0117397621167768	-0.0229536338063318	-0.00052589042722173	0.0401821	---	---	---	Brain Imaging	No-Subcat
20003#1140874866	336659/271(336930)	Treatment/medication code: carbimazole	UK Biobank Assessment Centre > Verbal interview > Medications	LOGISTIC-BINARY	0.947373902078069	0.840834454746737	1.06717693996337	0.374002	1.01097946526558	0.897423330929751	1.13865147313658	0.857313	1.01563364948679	0.901586998696971	1.14394217975842	0.798402	---	---	-++	Physical Health	Endocrine and Metabolic System
41200#R151	336864/107(336971)	Operative procedures - main OPCS4: R15.1 Medical induction of labour	Health-related outcomes > Hospital inpatient > Summary Operations	LOGISTIC-BINARY	0.91724034737402	0.757882353818908	1.10932511349714	0.374091	1.02543070499559	0.847963548987017	1.23939066988336	0.795376	1.03280408138031	0.854126608246609	1.24842057301059	0.738898	---	---	-++	Physical Health	Reproductive Health
20075	333863	Home location at assessment - north co-ordinate (rounded)	UK Biobank Assessment Centre > Recruitment > Reception	LINEAR	0.00138631004211121	-0.00167131642650846	0.00444393651073087	0.374198	0.00305228145604528	-5.3132276324184e-06	0.00610987613972299	0.0503994	0.0030881230134838	3.04650653567208e-05	0.00614578096161088	0.0477606	---	---	+++	Sociodemographic	No-Subcat
25130	26308	Mean MD in posterior corona radiata on FA skeleton (right)	UK Biobank Assessment Centre > Imaging > Brain MRI > Diffusion brain MRI > dMRI skeleton	LINEAR	0.00505436017014891	-0.00610010405075774	0.0162088243910556	0.374469	0.00901574677659944	-0.00215497518123886	0.0201864687344377	0.113677	0.00806484308206375	-0.00310653140600711	0.0192362175701346	0.157079	---	---	+++	Brain Imaging	No-Subcat
22617#6139	84426/151(84577)	Job code - historical: Animal care occupations n.e.c.	Online follow-up > Work environment > Employment history	LOGISTIC-BINARY	0.92991315325919	0.791948406083919	1.09145356006965	0.374539	0.911358582059675	0.775539699032836	1.07052980691484	0.259018	0.910567600115663	0.775080614479631	1.06946166408272	0.253989	---	---	---	Sociodemographic	No-Subcat
20003#1140923688	336697/233(336930)	Treatment/medication code: zoton 15mg capsule	UK Biobank Assessment Centre > Verbal interview > Medications	LOGISTIC-BINARY	1.05977746036475	0.932192285817259	1.20451596605532	0.374547	1.03389690568912	0.909454690205055	1.17506309926132	0.610071	1.03892174241512	0.913892586889554	1.1808627051451	0.559207	---	---	+++	Physical Health	Digestive Health
41272#G162	336861/110(336971)	Operative procedures - OPCS4: G16.2 Diagnostic fibreoptic endoscopic ultrasound examination of oesophagus	Health-related outcomes > Hospital inpatient > Summary Operations	LOGISTIC-BINARY	1.08828278233995	0.902521188035883	1.31152247076701	0.37487	1.04579094914817	0.867357923983653	1.26017718009876	0.638445	1.05671433861772	0.876490843234851	1.27349469781818	0.562677	---	---	+++	Physical Health	Digestive Health
41272#E545	336831/140(336971)	Operative procedures - OPCS4: E54.5 Partial lobectomy of lung NEC	Health-related outcomes > Hospital inpatient > Summary Operations	LOGISTIC-BINARY	0.927535923229952	0.785305240320384	1.09503722102911	0.375134	1.0200827544217	0.864225871937496	1.20348827302274	0.813921	1.01986924238259	0.864100743406539	1.2033500059434	0.815859	---	---	-++	Physical Health	Respiratory Health
41200#E148	336797/174(336971)	Operative procedures - main OPCS4: E14.8 Other specified operations on frontal sinus	Health-related outcomes > Hospital inpatient > Summary Operations	LOGISTIC-BINARY	1.06959478876788	0.921571578051678	1.24092041984081	0.375387	1.09945930061746	0.947446099998166	1.2753931505144	0.211126	1.0937092466991	0.942428719302895	1.26897349412396	0.237887	---	---	+++	Physical Health	Respiratory Health
102150	47711	Other milk-based pudding intake	Online follow-up > Diet by 24-hour recall > Soup/snacks/pastries yesterday	ORDERED-LOGISTIC	0.971333945904821	0.910810389223197	1.0358793066378	0.375579	0.968453127631226	0.908160312926553	1.03274878572519	0.328363	0.974819210447133	0.914206434264349	1.03945067267159	0.436186	---	---	---	Lifestyle/Behaviours	No-Subcat
20004#1535	336563/367(336930)	Operation code: dupuytren's contracture surgery	UK Biobank Assessment Centre > Verbal interview > Operations	LOGISTIC-BINARY	1.04739530025067	0.945317668763731	1.16028430254414	0.375647	1.03347947307617	0.932931104215175	1.14464965867698	0.527905	1.03342363577974	0.932890112578529	1.14464675827362	0.528664	---	---	+++	Physical Health	Musculoskeletal System
25188	26308	Mean MO in cingulum hippocampus on FA skeleton (right)	UK Biobank Assessment Centre > Imaging > Brain MRI > Diffusion brain MRI > dMRI skeleton	LINEAR	0.0054405369481034	-0.00660540111670623	0.017486475012913	0.376026	0.00504316756365778	-0.00702074660739424	0.0171070817347098	0.412579	0.00523609527757416	-0.0068283967886954	0.0173005873438437	0.394954	---	---	+++	Brain Imaging	No-Subcat
27421	28128	Mean thickness of G-occipital-middle (left hemisphere)	UK Biobank Assessment Centre > Imaging > Brain MRI > T1 structural brain MRI > Freesurfer a2009s	LINEAR	-0.00516336871015519	-0.0165958044745552	0.00626906705424478	0.376035	-0.00214071105531591	-0.0135928276558503	0.00931140554521845	0.71408	-0.00196155843692828	-0.0134131076320888	0.00948999075823221	0.737069	---	---	---	Brain Imaging	No-Subcat
41200#T212	335927/1044(336971)	Operative procedures - main OPCS4: T21.2 Repair of recurrent inguinal hernia using insert of prosthetic material	Health-related outcomes > Hospital inpatient > Summary Operations	LOGISTIC-BINARY	0.972807704408191	0.915144240851671	1.03403886534344	0.376292	1.01491818271505	0.954915509151642	1.07862239593749	0.633714	1.00946055798369	0.94978003349359	1.0728453575816	0.761931	---	---	-++	Physical Health	Skin and Soft Tissue
25809	27876	Volume of grey matter in Inferior Temporal Gyrus, anterior division (right)	UK Biobank Assessment Centre > Imaging > Brain MRI > T1 structural brain MRI > Regional grey matter volumes (FAST)	LINEAR	0.00504360981069089	-0.00613381465954172	0.0162210342809235	0.376468	0.000406681666135375	-0.0107907530115753	0.0116041163438461	0.943249	0.0007285256590137	-0.0104674360942764	0.0119244874123038	0.898513	---	---	+++	Brain Imaging	No-Subcat
25548	26308	Weighted-mean MO in tract parahippocampal part of cingulum (left)	UK Biobank Assessment Centre > Imaging > Brain MRI > Diffusion brain MRI > dMRI weighted means	LINEAR	-0.00542106928214661	-0.0174409408723272	0.00659880230803403	0.376703	-0.00238876313406986	-0.014426690526302	0.00964916425816228	0.697319	-0.00170091660176367	-0.0137394496986695	0.0103376164951421	0.781832	---	---	---	Brain Imaging	No-Subcat
20101#3	47578/167(47745)	Thickness of butter/margarine spread on bread rolls: thick	Online follow-up > Diet by 24-hour recall > Bread/pasta/rice yesterday	LOGISTIC-BINARY	0.933323031823428	0.800689090734983	1.08737585578072	0.376766	1.02352930242011	0.878399960127963	1.19225305213724	0.765364	1.01850515313804	0.874107434955354	1.18650533125994	0.814017	---	---	-++	Lifestyle/Behaviours	No-Subcat
25420	26307	Mean OD in posterior thalamic radiation on FA skeleton (right)	UK Biobank Assessment Centre > Imaging > Brain MRI > Diffusion brain MRI > dMRI skeleton	LINEAR	-0.00535759676616435	-0.0172482208288255	0.00653302729649676	0.377164	-0.00696659200882957	-0.0188746995347092	0.00494151551705007	0.251521	-0.00633174506103937	-0.0182404866815562	0.00557699655947741	0.297357	---	---	---	Brain Imaging	No-Subcat
26904	28128	Volume of parahippocampal (right hemisphere)	UK Biobank Assessment Centre > Imaging > Brain MRI > T1 structural brain MRI > Freesurfer desikan white	LINEAR	-0.00516057443618482	-0.016616405032157	0.00629525615978739	0.377268	0.00383711179350945	-0.00763837879520721	0.0153126023822261	0.512222	0.00415112947152415	-0.00732377320947331	0.0156260321525216	0.478292	---	---	-++	Brain Imaging	No-Subcat
20277#3229	215711/1101(216812)	Job code at visit: Therapists n.e.c.	UK Biobank Assessment Centre > Verbal interview > Employment	LOGISTIC-BINARY	1.02703729391169	0.967931422291689	1.0896780577824	0.377405	1.04102205278756	0.981139729185506	1.1044969518295	0.183292	1.03807741131977	0.978355497227186	1.10140347762699	0.216257	---	---	+++	Sociodemographic	No-Subcat
26988	28128	Area of transversetemporal (right hemisphere)	UK Biobank Assessment Centre > Imaging > Brain MRI > T1 structural brain MRI > Freesurfer desikan pial	LINEAR	-0.00508826775147376	-0.0163997673619075	0.00622323185895998	0.377951	-0.00540191854850499	-0.0167327405690495	0.00592890347203955	0.350083	-0.00415304658307486	-0.0154833748426805	0.00717728167653083	0.472491	---	---	---	Brain Imaging	No-Subcat
27490	28128	Volume of G-front-inf-Triangul (left hemisphere)	UK Biobank Assessment Centre > Imaging > Brain MRI > T1 structural brain MRI > Freesurfer a2009s	LINEAR	-0.00500344056235141	-0.0161278859959392	0.00612100487123636	0.378017	-0.00216826816132937	-0.0133118607204952	0.00897532439783649	0.702926	-0.0016993122457912	-0.0128423595426962	0.00944373505111383	0.765013	---	---	---	Brain Imaging	No-Subcat
27590	28127	Area of Lat-Fis-ant-Vertical (right hemisphere)	UK Biobank Assessment Centre > Imaging > Brain MRI > T1 structural brain MRI > Freesurfer a2009s	LINEAR	-0.00520707400303606	-0.0167844993669378	0.00637035136086573	0.378026	-0.0156231842455292	-0.0272191770417748	-0.00402719144928348	0.00827668	-0.0151744634018898	-0.0267699960608061	-0.00357893074297352	0.0103224	---	---	---	Brain Imaging	No-Subcat
41272#F109	335731/1240(336971)	Operative procedures - OPCS4: F10.9 Unspecified simple extraction of tooth	Health-related outcomes > Hospital inpatient > Summary Operations	LOGISTIC-BINARY	1.02539397486539	0.96974684352055	1.08418125664969	0.378172	1.01162109106732	0.956689116831326	1.06965602348019	0.684896	1.00870262258021	0.953928425014735	1.06658982852295	0.760922	---	---	+++	Physical Health	Dental and Mouth
90195	72591	Temperature maximum	Additional exposures > Physical activity measurement > Raw accelerometer statistics	LINEAR	0.00326074550341707	-0.00399328564367913	0.0105147766505133	0.378302	0.00478738137403947	-0.00246181440660873	0.0120365771546877	0.195537	0.0046626384089371	-0.00258939895774897	0.0119146757756232	0.207614	---	---	+++	Auxiliary Variables	No-Subcat
23270	3130	Leg fat mass (right)	UK Biobank Assessment Centre > Imaging > DXA assessment > Body composition by DXA	LINEAR	0.014020597417705	-0.0171905864129863	0.0452317812483964	0.378499	0.0139475318113784	-0.0169630430658393	0.0448581066885962	0.376374	0.0151947231104663	-0.0157163802149463	0.0461058264358789	0.335212	---	---	+++	Physical Health	Body Composition and Fitness
25177	26308	Mean MO in superior corona radiata on FA skeleton (left)	UK Biobank Assessment Centre > Imaging > Brain MRI > Diffusion brain MRI > dMRI skeleton	LINEAR	-0.00521037852244515	-0.0168076612150571	0.00638690417016684	0.37854	-0.0090046329956163	-0.0206188585672929	0.00260959257606033	0.128611	-0.00916585505862455	-0.0207806301518569	0.00244892003460779	0.121927	---	---	---	Brain Imaging	No-Subcat
27158	28128	Area of parsopercularis (left hemisphere)	UK Biobank Assessment Centre > Imaging > Brain MRI > T1 structural brain MRI > Freesurfer DKT	LINEAR	-0.00501067171420549	-0.0161634253064221	0.00614208187801109	0.37854	-0.0062878024286403	-0.0174595385409813	0.00488393368370067	0.26996	-0.00547547263273116	-0.016646709399657	0.00569576413419472	0.336712	---	---	---	Brain Imaging	No-Subcat
22601#51132488	84034/543(84577)	Job coding: gardener, groundsman/groundswoman, park keeper, landscape gardener, greenkeeper, turf cutter	Online follow-up > Work environment > Employment history	LOGISTIC-BINARY	0.96266873296549	0.884440720516278	1.04772571988346	0.378694	0.919477602093471	0.8447682395405	1.00070122221467	0.052047	0.91838138116866	0.843818867662788	0.999484680334051	0.0486751	---	---	---	Sociodemographic	No-Subcat
22617#5113	84034/543(84577)	Job code - historical: Gardeners and groundsmen/groundswomen	Online follow-up > Work environment > Employment history	LOGISTIC-BINARY	0.96266873296549	0.884440720516278	1.04772571988346	0.378694	0.919477602093471	0.8447682395405	1.00070122221467	0.052047	0.91838138116866	0.843818867662788	0.999484680334051	0.0486751	---	---	---	Sociodemographic	No-Subcat
101970	47720	Double crust pastry intake	Online follow-up > Diet by 24-hour recall > Soup/snacks/pastries yesterday	ORDERED-LOGISTIC	0.981484119425353	0.941473965158673	1.02319459946171	0.37878	0.991298787062495	0.950912122267174	1.03340073411692	0.68048	0.991238059321662	0.950891340984481	1.03329670583656	0.678077	---	---	---	Lifestyle/Behaviours	No-Subcat
20003#1141171932	336783/147(336930)	Treatment/medication code: levetiracetam	UK Biobank Assessment Centre > Verbal interview > Medications	LOGISTIC-BINARY	0.929809972325147	0.790493033030112	1.09319963597698	0.378851	0.925807373643075	0.787141223629877	1.0884602792362	0.351101	0.929335109282172	0.790291653986372	1.09255843557949	0.375021	---	---	---	Physical Health	Nervous System
20004#1296	334106/2824(336930)	Operation code: bone surgery/joint surgery	UK Biobank Assessment Centre > Verbal interview > Operations	LOGISTIC-BINARY	1.01676768108896	0.979779943467061	1.05512887739451	0.378954	0.999970364723883	0.963587288336778	1.0377046350274	0.998749	0.996062072560569	0.959822915500483	1.03365487832359	0.834667	---	---	+--	Physical Health	Musculoskeletal System
41272#A681	336854/117(336971)	Operative procedures - OPCS4: A68.1 Primary neurolysis of peripheral nerve and transposition of peripheral nerve	Health-related outcomes > Hospital inpatient > Summary Operations	LOGISTIC-BINARY	1.0846845407236	0.904724045004324	1.29972181455359	0.379097	1.10069275894412	0.918184783921508	1.31876103281521	0.298929	1.09526629360426	0.913605193191675	1.31259166116681	0.324925	---	---	+++	Physical Health	Nervous System
27586	28128	Area of G-temp-sup-Plan-tempo (right hemisphere)	UK Biobank Assessment Centre > Imaging > Brain MRI > T1 structural brain MRI > Freesurfer a2009s	LINEAR	-0.00489742915262177	-0.0158116654470648	0.00601680714182121	0.379131	-0.00839143347971953	-0.0193240424238199	0.00254117546438084	0.132476	-0.00767347301479603	-0.0186056081814667	0.00325866215187468	0.168896	---	---	---	Brain Imaging	No-Subcat
41210#G342	336845/126(336971)	Operative procedures - secondary OPCS4: G34.2 Creation of temporary gastrostomy	Health-related outcomes > Hospital inpatient > Summary Operations	LOGISTIC-BINARY	0.924183582901564	0.775070537974199	1.1014585300106	0.379173	1.0062437713293	0.844289892860414	1.19868152122936	0.9445	0.99612149030835	0.835835834223549	1.18678044749553	0.965341	---	---	-+-	Physical Health	Digestive Health
90153	72591	Fraction acceleration <= 1500 milli-gravities	Additional exposures > Physical activity measurement > Acceleration intensity distribution	ORDERED-LOGISTIC	1.02470794706527	0.970433192141146	1.08201820102832	0.379369	1.03778765417457	0.9827122858502	1.09594967994664	0.182475	1.03696900425749	0.981915277716095	1.09510946636038	0.192139	---	---	+++	Lifestyle/Behaviours	No-Subcat
27144	28128	Area of caudalmiddlefrontal (left hemisphere)	UK Biobank Assessment Centre > Imaging > Brain MRI > T1 structural brain MRI > Freesurfer DKT	LINEAR	-0.00494099008564714	-0.0159591470849784	0.00607716691368408	0.379428	-0.00779345835726871	-0.0188302310389104	0.00324331432437302	0.166351	-0.00749286251442393	-0.0185291125663963	0.00354338753754842	0.183286	---	---	---	Brain Imaging	No-Subcat
25532	26308	Weighted-mean MD in tract medial lemniscus (left)	UK Biobank Assessment Centre > Imaging > Brain MRI > Diffusion brain MRI > dMRI weighted means	LINEAR	0.00536919248402364	-0.00661322597227079	0.0173516109403181	0.3798	0.00399231063252614	-0.00800804252884296	0.0159926637938952	0.514358	0.00490470879645799	-0.00709618172405105	0.016905599316967	0.423101	---	---	+++	Brain Imaging	No-Subcat
41200#J132	335367/1604(336971)	Operative procedures - main OPCS4: J13.2 Percutaneous biopsy of lesion of liver NEC	Health-related outcomes > Hospital inpatient > Summary Operations	LOGISTIC-BINARY	1.0222197002883	0.97326185464124	1.0736002725992	0.379959	1.03893552146105	0.989221438021106	1.09110721831903	0.126667	1.03743223285913	0.987779500554236	1.0895552794682	0.141847	---	---	+++	Physical Health	Digestive Health
41272#S066	336422/549(336971)	Operative procedures - OPCS4: S06.6 Re-excision of skin margins of head or neck	Health-related outcomes > Hospital inpatient > Summary Operations	LOGISTIC-BINARY	0.96308688406667	0.885455921898789	1.04740226528129	0.380068	0.96996323376957	0.891942024339138	1.05468676253775	0.475664	0.976005037088441	0.897551293409431	1.06123512250107	0.569811	---	---	---	Physical Health	Skin and Soft Tissue
20672	125611	Liking for green olives	Online follow-up > Food (and other) preferences	ORDERED-LOGISTIC	0.995662322439844	0.986044346100194	1.00537411349405	0.380072	0.997138634478067	0.987502316337093	1.00686898645145	0.563031	0.996781415360603	0.98714844670086	1.0065083861793	0.515268	---	---	---	Lifestyle/Behaviours	No-Subcat
26724	28128	Area of caudalmiddlefrontal (left hemisphere)	UK Biobank Assessment Centre > Imaging > Brain MRI > T1 structural brain MRI > Freesurfer desikan white	LINEAR	-0.00493862365063472	-0.015967193449495	0.00608994614822553	0.380106	-0.00790415340342308	-0.0189513460047115	0.00314303919786537	0.160808	-0.00766765246863084	-0.0187143162472605	0.00337901130999879	0.173683	---	---	---	Brain Imaging	No-Subcat
23291	3719	Femur total BMD (bone mineral density) (left)	UK Biobank Assessment Centre > Imaging > DXA assessment > Bone size, mineral and density by DXA	LINEAR	0.0131006216078526	-0.0161620668182897	0.0423633100339949	0.38014	0.0133442442701572	-0.0157285136769224	0.0424170022172368	0.368228	0.0145985548038008	-0.0145085118933024	0.043705621500904	0.325507	---	---	+++	Physical Health	Musculoskeletal System
27046	28128	Grey-white contrast in posteriorcingulate (right hemisphere)	UK Biobank Assessment Centre > Imaging > Brain MRI > T1 structural brain MRI > Freesurfer desikan gw	LINEAR	0.00487688382609945	-0.00601678437491186	0.0157705520271108	0.380236	0.00789965547605245	-0.00301239858119095	0.0188117095332959	0.155923	0.00854709165114558	-0.00236435083700592	0.0194585341392971	0.124713	---	---	+++	Brain Imaging	No-Subcat
20004#1449	336541/389(336930)	Operation code: oesophageal surgery	UK Biobank Assessment Centre > Verbal interview > Operations	LOGISTIC-BINARY	0.956392205633056	0.865651715165512	1.05647381279522	0.380292	0.978175078151201	0.88550840488749	1.08036386381193	0.663629	0.974653738933811	0.882358750055027	1.07648867553094	0.612811	---	---	---	Physical Health	Digestive Health
41272#W253	336870/101(336971)	Operative procedures - OPCS4: W25.3 Remanipulation of fracture of bone and external fixation HFQ	Health-related outcomes > Hospital inpatient > Summary Operations	LOGISTIC-BINARY	0.916350205984265	0.753631194883095	1.1136049480093	0.380489	0.864258778624909	0.710730348936853	1.05039811052312	0.143221	0.866795537486402	0.7130459936762	1.05335117360034	0.15096	---	---	---	Physical Health	Musculoskeletal System
20277#3422	216322/490(216812)	Job code at visit: Product, clothing and related designers	UK Biobank Assessment Centre > Verbal interview > Employment	LOGISTIC-BINARY	1.04042778017839	0.952129930002693	1.13674178151941	0.380693	1.03054009079151	0.943047544817789	1.12600392426507	0.506016	1.03562773805225	0.947712327445433	1.13160252337468	0.439039	---	---	+++	Sociodemographic	No-Subcat
2345	224707/107086(331793)	Ever had bowel cancer screening	UK Biobank Assessment Centre > Touchscreen > Health and medical history > Cancer screening	LOGISTIC-BINARY	1.00349454949953	0.995694687885645	1.01135536230114	0.3809	1.01274267084527	1.00487499482325	1.02067203142177	0.00146203	1.01263036311815	1.00476336162794	1.02055912864836	0.00160967	---	-++	+++	Physical Health	Cancer
41272#H335	336583/388(336971)	Operative procedures - OPCS4: H33.5 Rectosigmoidectomy and closure of rectal stump and exteriorisation of bowel	Health-related outcomes > Hospital inpatient > Summary Operations	LOGISTIC-BINARY	1.04547912816278	0.946337337958284	1.15482297502004	0.381234	1.05767207102572	0.957528882593803	1.16810078873293	0.268851	1.04450280310604	0.945573692923225	1.1536636267975	0.390846	---	---	+++	Physical Health	Digestive Health
26599	28128	Number of HolesBeforeFixing (right hemisphere)	UK Biobank Assessment Centre > Imaging > Brain MRI > T1 structural brain MRI > Freesurfer ASEG	LINEAR	0.00502635741352737	-0.00623416970724862	0.0162868845343034	0.381632	-0.000494755570726496	-0.0117746893957508	0.0107851782542978	0.93149	-0.00110806331150284	-0.0123874279865518	0.0101713013635462	0.847312	---	---	+--	Brain Imaging	No-Subcat
41200#Q021	336616/355(336971)	Operative procedures - main OPCS4: Q02.1 Avulsion of lesion of cervix uteri	Health-related outcomes > Hospital inpatient > Summary Operations	LOGISTIC-BINARY	0.954550110232858	0.860012013937779	1.05930063706454	0.381652	0.992768085456549	0.894530337021109	1.10161651409381	0.891322	0.995723783800559	0.897228832171931	1.10491837294549	0.935698	---	---	---	Physical Health	Genitourinary Health
20003#1140872072	336212/718(336930)	Treatment/medication code: tegretol 100mg tablet	UK Biobank Assessment Centre > Verbal interview > Medications	LOGISTIC-BINARY	1.03321027232348	0.960220254848174	1.11164891487026	0.381818	1.0142929028593	0.942604419939685	1.0913397687733	0.704174	1.01586940518192	0.944076251374066	1.09306169512891	0.673611	---	---	+++	Physical Health	Nervous System
20637	127782	Liking for cherries	Online follow-up > Food (and other) preferences	ORDERED-LOGISTIC	0.995510679021509	0.985520704305744	1.00560191959033	0.381906	1.00129064785063	0.991225851862289	1.0114576406472	0.802406	1.00093588186091	0.990874632125943	1.01109929259884	0.855989	---	---	-++	Lifestyle/Behaviours	No-Subcat
41272#A844	336763/208(336971)	Operative procedures - OPCS4: A84.4 Evoked potential recording	Health-related outcomes > Hospital inpatient > Summary Operations	LOGISTIC-BINARY	0.941130629768844	0.821294737753323	1.07814493546811	0.382094	0.947455082549982	0.826763960635135	1.08548206803848	0.437075	0.946514319184889	0.826027790376931	1.08440244184846	0.428504	---	---	---	Physical Health	Nervous System
20088#341	45018/2727(47745)	Types of spreads/sauces consumed: Low fat mayonnaise	Online follow-up > Diet by 24-hour recall > Spreads/sauces/cooking oils yesterday	LOGISTIC-BINARY	1.01742883643956	0.978742497828376	1.05762075622792	0.382187	1.02082225217213	0.981997639934844	1.06116796670368	0.297458	1.01497414042582	0.976373310292998	1.05509318856531	0.452407	---	---	+++	Lifestyle/Behaviours	No-Subcat
41200#E631	336821/150(336971)	Operative procedures - main OPCS4: E63.1 Diagnostic endoscopic examination of mediastinum and biopsy of lesion of mediastinum	Health-related outcomes > Hospital inpatient > Summary Operations	LOGISTIC-BINARY	0.931059949498759	0.793026967867535	1.09265413137264	0.382318	0.9793271288315	0.834514243612883	1.14881404578999	0.797809	0.9791236350132	0.834430738356318	1.14861525963064	0.795795	---	---	---	Physical Health	Respiratory Health
3084	29022	Heel bone mineral density (BMD), manual entry	UK Biobank Assessment Centre > Physical measures > Bone-densitometry of heel	LINEAR	-0.0049987512034691	-0.0162152896600319	0.0062177872530937	0.382391	-0.00510305638988671	-0.0163478750476978	0.00614176226792441	0.373744	-0.00437334548398282	-0.0156188710059734	0.00687218003800772	0.445914	---	---	---	Physical Health	Musculoskeletal System
22601#92113352	84324/253(84577)	Job coding: postal worker, postman, mail sorter, messenger, courier, mailroom clerk, post sorter, leaflet/circular distributor, newspaper/parcel deliverer	Online follow-up > Work environment > Employment history	LOGISTIC-BINARY	1.05654825764059	0.933743502501681	1.19527970770251	0.382549	1.01509273821229	0.897079810430353	1.14842710677388	0.81209	1.01974380983719	0.901199475013689	1.15378756394002	0.756419	---	---	+++	Sociodemographic	No-Subcat
41200#W811	336651/320(336971)	Operative procedures - main OPCS4: W81.1 Excision of lesion of joint NEC	Health-related outcomes > Hospital inpatient > Summary Operations	LOGISTIC-BINARY	1.04994883717497	0.941030344756064	1.17124548815115	0.382643	1.07241522138959	0.96130055734073	1.19614876475155	0.209907	1.06237889020754	0.952257528524217	1.18509596450987	0.278204	---	---	+++	Physical Health	Musculoskeletal System
27116	28128	Mean thickness of BA2 (right hemisphere)	UK Biobank Assessment Centre > Imaging > Brain MRI > T1 structural brain MRI > Freesurfer BA exvivo	LINEAR	0.00497340833893775	-0.00619324095868266	0.0161400576365582	0.382688	0.00546581149107568	-0.0057199009545501	0.0166515239367015	0.338191	0.00513350073868382	-0.00605167472561235	0.01631867620298	0.368354	---	---	+++	Brain Imaging	No-Subcat
6156#12	17435/4618(22053)	Manic/hyper symptoms: I was more talkative than usual	UK Biobank Assessment Centre > Touchscreen > Psychosocial factors > Mental health	LOGISTIC-BINARY	1.01456547049259	0.982143129964331	1.04804507483245	0.382751	0.991473906269012	0.95978051556691	1.02419977598745	0.605361	0.991042377579101	0.959364500185784	1.02375618213477	0.587148	---	---	+--	Mental Health	Mania
41210#S051	336463/508(336971)	Operative procedures - secondary OPCS4: S05.1 Microscopically controlled excision of lesion of skin of head or neck using fresh tissue technique	Health-related outcomes > Hospital inpatient > Summary Operations	LOGISTIC-BINARY	0.961950393628396	0.881632227008884	1.04945724513776	0.38285	1.03718390075038	0.95084938304305	1.13122408800789	0.409989	1.0367696483165	0.950468140070741	1.13082297726853	0.415254	---	---	-++	Physical Health	Skin and Soft Tissue
41272#E499	335122/1849(336971)	Operative procedures - OPCS4: E49.9 Unspecified diagnostic fibreoptic endoscopic examination of lower respiratory tract	Health-related outcomes > Hospital inpatient > Summary Operations	LOGISTIC-BINARY	1.02056122698906	0.974918890452653	1.06830520571639	0.383109	1.01030221295975	0.965189416273445	1.05748942773547	0.659989	1.00858050006496	0.963547965812772	1.05569600474886	0.713842	---	---	+++	Physical Health	Respiratory Health
27504	28128	Volume of G-postcentral (left hemisphere)	UK Biobank Assessment Centre > Imaging > Brain MRI > T1 structural brain MRI > Freesurfer a2009s	LINEAR	-0.00497640701581183	-0.0161643758838828	0.00621156185225917	0.383309	-0.00639579517517784	-0.0176027966061035	0.00481120625574779	0.263324	-0.00774216145484424	-0.0189484872047276	0.0034641642950391	0.1757	---	---	---	Brain Imaging	No-Subcat
41200#E253	336397/574(336971)	Operative procedures - main OPCS4: E25.3 Diagnostic endoscopic examination of nasopharynx NEC	Health-related outcomes > Hospital inpatient > Summary Operations	LOGISTIC-BINARY	0.964217517475168	0.888321628210698	1.04648277042043	0.383363	1.01674685167887	0.936851509469765	1.10333223907509	0.690612	1.01558398554816	0.935783981045307	1.10210872945636	0.710987	---	---	-++	Physical Health	Respiratory Health
41200#L997	335863/1108(336971)	Operative procedures - main OPCS4: L99.7 Percutaneous transluminal peripheral insertion of central catheter	Health-related outcomes > Hospital inpatient > Summary Operations	LOGISTIC-BINARY	1.02655221453013	0.96773879322605	1.0888789625565	0.383765	1.03185112693534	0.972755294677638	1.09447527168881	0.297185	1.02796354156723	0.969083201238411	1.09038160084267	0.359291	---	---	+++	Physical Health	Cardiovascular Health
41200#S578	336808/163(336971)	Operative procedures - main OPCS4: S57.8 Other specified exploration of other skin of other site	Health-related outcomes > Hospital inpatient > Summary Operations	LOGISTIC-BINARY	1.07051654184859	0.918117196639844	1.24769831845533	0.383822	1.1982429069698	1.0279885880254	1.39610465754386	0.0205394	1.18808670521808	1.01906921330801	1.38475616948048	0.0275692	---	---	+++	Physical Health	Skin and Soft Tissue
41200#B321	336528/443(336971)	Operative procedures - main OPCS4: B32.1 Percutaneous biopsy of lesion of breast	Health-related outcomes > Hospital inpatient > Summary Operations	LOGISTIC-BINARY	1.04219428134523	0.949549874729429	1.14372538835635	0.383903	1.03536959066543	0.943299909157652	1.13628170984485	0.464158	1.02956598180467	0.93799517303756	1.12998766597598	0.53964	---	---	+++	Physical Health	Endocrine and Metabolic System
41272#E659	336867/104(336971)	Operative procedures - OPCS4: E65.9 Unspecified	Health-related outcomes > Hospital inpatient > Summary Operations	LOGISTIC-BINARY	1.0889513557681	0.89858218714419	1.31886623736479	0.384013	0.943465344068773	0.778101647649679	1.14329600684515	0.553316	0.960524880798544	0.792364292350042	1.1639247975148	0.681392	---	---	+--	Physical Health	Respiratory Health
25534	26308	Weighted-mean MD in tract posterior thalamic radiation (left)	UK Biobank Assessment Centre > Imaging > Brain MRI > Diffusion brain MRI > dMRI weighted means	LINEAR	0.00490524578603851	-0.00614211432259832	0.0159526058946753	0.384143	0.00831611971963257	-0.0027474052568225	0.0193796446960876	0.140678	0.00843952781368742	-0.00262452452583933	0.0195035801532142	0.134899	---	---	+++	Brain Imaging	No-Subcat
131722	330217/6754(336971)	Date L21 first reported (seborrhoeic dermatitis)	Health-related outcomes > First occurrences > Skin and subcutaneous tissue disorders	LOGISTIC-BINARY	1.01075399543406	0.986679600019008	1.03540664167735	0.38435	1.01306783958166	0.988949436152247	1.03776544555917	0.290805	1.01379321377601	0.989656820175591	1.03851262312234	0.26507	---	---	+++	Physical Health	Skin and Soft Tissue
26830	28128	Area of inferiortemporal (right hemisphere)	UK Biobank Assessment Centre > Imaging > Brain MRI > T1 structural brain MRI > Freesurfer desikan white	LINEAR	-0.00456733660055591	-0.0148603756061548	0.00572570240504294	0.384453	-0.013817825496721	-0.0241273376647991	-0.0035083133286429	0.00861754	-0.0137671827076763	-0.0240761892714115	-0.00345817614394121	0.00886109	---	---	---	Brain Imaging	No-Subcat
41200#B285	334767/2204(336971)	Operative procedures - main OPCS4: B28.5 Wire guided partial excision of breast	Health-related outcomes > Hospital inpatient > Summary Operations	LOGISTIC-BINARY	1.01880169979032	0.97690359361461	1.06246832035372	0.384485	1.04368953398331	1.00079236121366	1.08839851839199	0.0457618	1.04184850610702	0.9990163670207	1.08650060310335	0.0555683	---	---	+++	Physical Health	Endocrine and Metabolic System
27379	28128	Area of S-collat-transv-post (left hemisphere)	UK Biobank Assessment Centre > Imaging > Brain MRI > T1 structural brain MRI > Freesurfer a2009s	LINEAR	-0.00497138985193455	-0.0161839254612763	0.00624114575740716	0.384832	-0.00567717055582974	-0.016908833445568	0.00555449233390851	0.321827	-0.00568765429749614	-0.0169187556600155	0.00554344706502323	0.32091	---	---	---	Brain Imaging	No-Subcat
22601#81142763	84470/107(84577)	Job coding: machine operator, processor, paint maker, foreman	Online follow-up > Work environment > Employment history	LOGISTIC-BINARY	1.08788319223103	0.899443043622924	1.31524127648414	0.38488	1.13773524084837	0.940800362772121	1.3753244659954	0.182839	1.11940174226929	0.925460874165503	1.3537562115197	0.245052	---	---	+++	Sociodemographic	No-Subcat
41272#J459	336766/205(336971)	Operative procedures - OPCS4: J45.9 Unspecified diagnostic endoscopic retrograde examination of pancreatic duct	Health-related outcomes > Hospital inpatient > Summary Operations	LOGISTIC-BINARY	0.941001397969612	0.820257826109058	1.07918893390834	0.384883	1.03970710139868	0.906773875580897	1.19177322679948	0.576484	1.02987715773111	0.898198100944392	1.18063662705247	0.672955	---	---	-++	Physical Health	Digestive Health
41200#G488	336867/104(336971)	Operative procedures - main OPCS4: G48.8 Other specified other operations on stomach	Health-related outcomes > Hospital inpatient > Summary Operations	LOGISTIC-BINARY	1.08897078850924	0.898239430691152	1.31943076036089	0.384909	1.14005677515963	0.940640231116313	1.38091926140477	0.180813	1.14737288455316	0.946590877285168	1.39021963027081	0.160886	---	---	+++	Physical Health	Digestive Health
41273#444	336867/104(336971)	Operative procedures - OPCS3: 444 Appendicectomy, not otherwise stated	Health-related outcomes > Hospital inpatient > Summary Operations	LOGISTIC-BINARY	0.918638782972836	0.758455410736577	1.11227768292444	0.384958	0.827124654047697	0.682227502614922	1.00241079696682	0.0531648	0.827524792173159	0.682756549584456	1.00276645941003	0.0535085	---	---	---	Physical Health	Digestive Health
20004#1586	336812/118(336930)	Operation code: varicocoele / varicocele surgery	UK Biobank Assessment Centre > Verbal interview > Operations	LOGISTIC-BINARY	1.08321524880942	0.90421487393972	1.29693609686322	0.385012	1.04972104652383	0.876013206794626	1.25718169851671	0.598516	1.05035690725671	0.876561659257243	1.25817543360502	0.594123	---	---	+++	Physical Health	Reproductive Health
41272#E492	335487/1484(336971)	Operative procedures - OPCS4: E49.2 Diagnostic fibreoptic endoscopic examination of lower respiratory tract and lavage of lesion of lower respiratory tract	Health-related outcomes > Hospital inpatient > Summary Operations	LOGISTIC-BINARY	1.02286216685733	0.971967847830335	1.07637765660719	0.385127	1.02866173014167	0.977551299556206	1.08240058512881	0.276907	1.02763910882259	0.976576399314378	1.08134414028016	0.294267	---	---	+++	Physical Health	Respiratory Health
26881	28128	Mean thickness of rostralanteriorcingulate (right hemisphere)	UK Biobank Assessment Centre > Imaging > Brain MRI > T1 structural brain MRI > Freesurfer desikan white	LINEAR	0.00516749935173395	-0.00650675780329938	0.0168417565067673	0.385622	0.0130386055709392	0.00134522352382588	0.0247319876180524	0.0288579	0.0118954422200915	0.000202477480547598	0.0235884069596354	0.0461629	---	---	+++	Brain Imaging	No-Subcat
20004#1439	321530/15400(336930)	Operation code: reduction or fixation of bone fracture	UK Biobank Assessment Centre > Verbal interview > Operations	LOGISTIC-BINARY	1.0072051888559	0.9909974644112	1.02367414822996	0.385675	0.997867363320482	0.981808786221147	1.01418464931332	0.796448	0.997064056521108	0.981019174071378	1.01336878453654	0.7224	---	---	+--	Physical Health	Musculoskeletal System
20087#191	47254/491(47745)	Types of spread used on bread/crackers: Unknown fat unknown margarine on bread/crackers	Online follow-up > Diet by 24-hour recall > Bread/pasta/rice yesterday	LOGISTIC-BINARY	1.04016572339839	0.951526728377327	1.13689387496213	0.385738	1.0409585593629	0.952080882144139	1.13803356779688	0.377731	1.02958792881486	0.941684822790468	1.12563478587201	0.521753	---	---	+++	Lifestyle/Behaviours	No-Subcat
25386	26307	Mean ICVF in superior fronto-occipital fasciculus on FA skeleton (right)	UK Biobank Assessment Centre > Imaging > Brain MRI > Diffusion brain MRI > dMRI skeleton	LINEAR	-0.00479607671750659	-0.0156367033591649	0.00604454992415168	0.385862	-0.0137963935053044	-0.0246519440855771	-0.00294084292503159	0.0127429	-0.0125178635933144	-0.0233741715870683	-0.0016615555995606	0.0238269	---	---	---	Brain Imaging	No-Subcat
41210#Y181	336368/603(336971)	Operative procedures - secondary OPCS4: Y18.1 Freeing of adhesions of organ NOC	Health-related outcomes > Hospital inpatient > Summary Operations	LOGISTIC-BINARY	1.0359883887464	0.956369943884065	1.12211992062363	0.38587	1.03552380087768	0.955970169238552	1.12158359755251	0.391748	1.03472244656624	0.955226518343197	1.12076136801903	0.402466	---	---	+++	Physical Health	General Health and Miscellaneous
41272#Y181	336368/603(336971)	Operative procedures - OPCS4: Y18.1 Freeing of adhesions of organ NOC	Health-related outcomes > Hospital inpatient > Summary Operations	LOGISTIC-BINARY	1.0359883887464	0.956369943884065	1.12211992062363	0.38587	1.03552380087768	0.955970169238552	1.12158359755251	0.391748	1.03472244656624	0.955226518343197	1.12076136801903	0.402466	---	---	+++	Physical Health	General Health and Miscellaneous
20004#1614	336679/251(336930)	Operation code: biopsy	UK Biobank Assessment Centre > Verbal interview > Operations	LOGISTIC-BINARY	1.05633008131381	0.933137751480068	1.19548958030736	0.385927	1.02339467134948	0.903892588638886	1.15841626518073	0.714834	1.02033023041993	0.901186730626324	1.15505176909881	0.750578	---	---	+++	Physical Health	General Health and Miscellaneous
41245#1320	335434/105(335539)	Main speciality of consultant (recoded): General pathology	Health-related outcomes > Hospital inpatient > Summary Administration	LOGISTIC-BINARY	1.08772011439736	0.899073845704283	1.31520076771017	0.386208	1.06910395052233	0.884020309102895	1.29220257660996	0.490195	1.07360475857396	0.887745912791383	1.29792517895891	0.463571	---	---	+++	Auxiliary Variables	No-Subcat
41200#H232	336370/601(336971)	Operative procedures - main OPCS4: H23.2 Endoscopic cauterisation of lesion of lower bowel using fibreoptic sigmoidoscope	Health-related outcomes > Hospital inpatient > Summary Operations	LOGISTIC-BINARY	1.03602096496395	0.956264153442394	1.12231086460962	0.386272	1.04827564458012	0.967665363083698	1.13548126265905	0.247829	1.0482285313661	0.967610043666042	1.13548672942208	0.248462	---	---	+++	Physical Health	Digestive Health
41210#L875	336825/146(336971)	Operative procedures - secondary OPCS4: L87.5 Local excision of varicose vein of leg	Health-related outcomes > Hospital inpatient > Summary Operations	LOGISTIC-BINARY	1.07416511050643	0.913419726153135	1.26262667896215	0.386369	1.14365442402285	0.972892256499126	1.34376221795442	0.10327	1.13911119834323	0.96890057912748	1.3388114067428	0.114371	---	---	+++	Physical Health	Cardiovascular Health
20003#1141146198	335989/941(336930)	Treatment/medication code: xalatan 0.005% eye drops	UK Biobank Assessment Centre > Verbal interview > Medications	LOGISTIC-BINARY	0.972057031239136	0.911639081443184	1.03641015550053	0.386449	0.948469835659364	0.889565388835775	1.01120515735502	0.105636	0.946734496610523	0.887976196062644	1.00933476581121	0.0939413	---	---	---	Physical Health	Eyes
40006#D333	336827/144(336971)	Type of cancer: ICD10: D33.3 Cranial nerves	Health-related outcomes > Cancer register	LOGISTIC-BINARY	1.07469999311316	0.912739272699101	1.26482341943442	0.38666	1.00071602580241	0.84962382295337	1.17816837352064	0.993152	0.990837019280537	0.841273999791584	1.16666588127094	0.912123	---	---	++-	Physical Health	Cancer
41245#1030	334690/849(335539)	Main speciality of consultant (recoded): Allied health professional episode	Health-related outcomes > Hospital inpatient > Summary Administration	LOGISTIC-BINARY	0.970634199916448	0.907260415914235	1.03835823992619	0.386672	1.00048793813048	0.935221011152794	1.07023349043978	0.988686	1.00527725612747	0.939716453434973	1.0753632561498	0.878385	---	---	-++	Auxiliary Variables	No-Subcat
41272#W904	336485/486(336971)	Operative procedures - OPCS4: W90.4 Injection into joint NEC	Health-related outcomes > Hospital inpatient > Summary Operations	LOGISTIC-BINARY	1.04007448807117	0.951426031198836	1.13683616125467	0.386971	1.06744510730318	0.97650700582925	1.16670053250853	0.1505	1.06007485901782	0.969730823829596	1.15873846369023	0.199033	---	---	+++	Physical Health	Musculoskeletal System
41272#E369	334609/2362(336971)	Operative procedures - OPCS4: E36.9 Unspecified diagnostic endoscopic examination of larynx	Health-related outcomes > Hospital inpatient > Summary Operations	LOGISTIC-BINARY	1.0180031701961	0.977643099875712	1.06000242913379	0.387169	1.02577685661679	0.985155424200915	1.0680464814127	0.216871	1.02378472302614	0.98323747536458	1.06598726728395	0.254161	---	---	+++	Physical Health	Respiratory Health
20003#1140874126	336734/196(336930)	Treatment/medication code: nitrofurantoin	UK Biobank Assessment Centre > Verbal interview > Medications	LOGISTIC-BINARY	1.0635872730238	0.924741102758749	1.22289784706307	0.387205	1.02783065161851	0.893658376490105	1.18179680879619	0.700216	1.02213469801932	0.888715609626276	1.17536675185245	0.758855	---	---	+++	Physical Health	Infectious and Parasitical Diseases
41200#X412	336869/102(336971)	Operative procedures - main OPCS4: X41.2 Removal of ambulatory peritoneal dialysis catheter	Health-related outcomes > Hospital inpatient > Summary Operations	LOGISTIC-BINARY	0.917796308104017	0.755385706156196	1.11443932610585	0.387234	1.04364849948037	0.859663303062243	1.26622191444125	0.665413	1.02335981265434	0.842941924827418	1.24189133484985	0.815301	---	---	-++	Physical Health	Genitourinary Health
22617#5249	84069/508(84577)	Job code - historical: Electrical/electronics engineers n.e.c.	Online follow-up > Work environment > Employment history	LOGISTIC-BINARY	1.03937567999449	0.952202002838421	1.13442157159636	0.387262	1.03476763358594	0.948163836739704	1.1291943357691	0.443242	1.03688092303376	0.95007463136901	1.13158197117295	0.416767	---	---	+++	Sociodemographic	No-Subcat
22601#23293031	84431/146(84577)	Job coding: other researchers including in broadcasting, journalism, photography, printing and publishing	Online follow-up > Work environment > Employment history	LOGISTIC-BINARY	0.930800484621513	0.790938306258677	1.0949942214195	0.3875	0.976107020562026	0.829534344287771	1.14818390337331	0.770583	0.974800151127804	0.828498529202207	1.14672355086702	0.75824	---	---	---	Sociodemographic	No-Subcat
41210#P255	336806/165(336971)	Operative procedures - secondary OPCS4: P25.5 Suture of vagina	Health-related outcomes > Hospital inpatient > Summary Operations	LOGISTIC-BINARY	1.06946946961399	0.918172218868264	1.24520608415404	0.387527	1.11297989471029	0.955733073979562	1.29562124901905	0.167889	1.12063600436134	0.962257094771385	1.30477736008164	0.142595	---	---	+++	Physical Health	Genitourinary Health
20277#7129	216465/347(216812)	Job code at visit: Sales related occupations n.e.c.	UK Biobank Assessment Centre > Verbal interview > Employment	LOGISTIC-BINARY	0.954606474937418	0.859044426544907	1.06059193502447	0.387568	0.962778118759137	0.866471188498292	1.06958648007607	0.480156	0.952894614504438	0.857611114408027	1.05862943362496	0.369077	---	---	---	Sociodemographic	No-Subcat
132038	336168/803(336971)	Date N21 first reported (calculus of lower urinary tract)	Health-related outcomes > First occurrences > Genitourinary system disorders	LOGISTIC-BINARY	0.969865553689905	0.904789419805018	1.03953867127624	0.387618	0.994321915629745	0.927743855692536	1.06559178218019	0.871992	0.992167273571547	0.925749227053393	1.06329403790138	0.823906	---	---	---	Physical Health	Genitourinary Health
100230	47717	Dairy smoothie intake	Online follow-up > Diet by 24-hour recall > Hot/cold beverages yesterday	ORDERED-LOGISTIC	1.01922498770714	0.976129018400682	1.06422363845781	0.387644	1.02076946824763	0.977627850726544	1.06581487682883	0.350807	1.02427356218587	0.981012039973129	1.06944286863356	0.276026	---	---	+++	Lifestyle/Behaviours	No-Subcat
20611	127028	Liking for beef steak	Online follow-up > Food (and other) preferences	ORDERED-LOGISTIC	1.00427066843513	0.994607119643505	1.01402810774231	0.387667	1.0043085977084	0.994633675040351	1.01407762952536	0.384019	1.00509656873906	0.995413702606877	1.01487362475057	0.303351	---	---	+++	Lifestyle/Behaviours	No-Subcat
41272#K571	336629/342(336971)	Operative procedures - OPCS4: K57.1 Percutaneous transluminal ablation of atrioventricular node	Health-related outcomes > Hospital inpatient > Summary Operations	LOGISTIC-BINARY	0.954295677808011	0.858092134605085	1.06109740101589	0.387815	0.954193913629641	0.858125060515848	1.06082053960123	0.386063	0.961402059929773	0.86468550028874	1.06880585382509	0.466577	---	---	---	Physical Health	Cardiovascular Health
41210#Q108	336556/415(336971)	Operative procedures - secondary OPCS4: Q10.8 Other specified curettage of uterus	Health-related outcomes > Hospital inpatient > Summary Operations	LOGISTIC-BINARY	1.04329480039887	0.947526717797047	1.14856733879804	0.38789	1.05141227702506	0.954886430780731	1.15753212793011	0.307186	1.04445840050114	0.948553700696283	1.14995708498669	0.375844	---	---	+++	Physical Health	Genitourinary Health
26555	28128	Volume of Inf-Lat-Vent (left hemisphere)	UK Biobank Assessment Centre > Imaging > Brain MRI > T1 structural brain MRI > Freesurfer ASEG	LINEAR	-0.00440937209809037	-0.0144188376292411	0.00560009343306036	0.387902	-0.010756712814594	-0.0207826378678815	-0.000730787761306455	0.035482	-0.0100699329375399	-0.0200954548515553	-4.44110235244197e-05	0.0489938	---	---	---	Brain Imaging	No-Subcat
20001#1068	336747/183(336930)	Cancer code, self-reported: sarcoma/fibrosarcoma	UK Biobank Assessment Centre > Verbal interview > Medical conditions	LOGISTIC-BINARY	0.937981133555302	0.810955820427553	1.08454448531774	0.387929	0.936986984891761	0.81012909148436	1.08335575574662	0.379994	0.93865542265674	0.811686708276254	1.08525971308732	0.392883	---	---	---	Physical Health	Cancer
131764	336684/287(336971)	Date L55 first reported (sunburn)	Health-related outcomes > First occurrences > Skin and subcutaneous tissue disorders	LOGISTIC-BINARY	1.05216998610745	0.937244737582801	1.18092050519456	0.388371	1.09082183033252	0.971801038896399	1.22415220346786	0.139916	1.08526472669034	0.96679302288451	1.2180866323952	0.16508	---	---	+++	Physical Health	Skin and Soft Tissue
90154	72591	Fraction acceleration <= 1600 milli-gravities	Additional exposures > Physical activity measurement > Acceleration intensity distribution	ORDERED-LOGISTIC	1.02854542651259	0.964811953588419	1.09648900022984	0.388473	1.0158955329174	0.952848850797866	1.08311379390064	0.629489	1.01453299024478	0.951536967099856	1.08169963320722	0.659109	---	---	+++	Lifestyle/Behaviours	No-Subcat
25539	26308	Weighted-mean MD in tract superior thalamic radiation (right)	UK Biobank Assessment Centre > Imaging > Brain MRI > Diffusion brain MRI > dMRI weighted means	LINEAR	0.00488420084601645	-0.00622042443784645	0.0159888261298793	0.38864	0.00607141055490359	-0.00504967735024755	0.0171924984600547	0.2846	0.00525948833140155	-0.00586220384572839	0.0163811805085315	0.353978	---	---	+++	Brain Imaging	No-Subcat
41272#S232	336404/567(336971)	Operative procedures - OPCS4: S23.2 Z plasty NEC	Health-related outcomes > Hospital inpatient > Summary Operations	LOGISTIC-BINARY	0.964253542779512	0.887617825049138	1.04739184208057	0.388642	0.974809289946341	0.897462437712974	1.05870369734435	0.544989	0.969406529935286	0.892517954707038	1.05284136990634	0.46096	---	---	---	Physical Health	Skin and Soft Tissue
130636	336859/112(336971)	Date D58 first reported (other hereditary haemolytic anaemias)	Health-related outcomes > First occurrences > Blood, blood-forming organs and certain immune disorders	LOGISTIC-BINARY	0.921691451938506	0.765423462285718	1.10925318469716	0.388941	0.986563283424846	0.819665685826387	1.18679918789246	0.886077	0.9837637706578	0.817423792766678	1.18354328087031	0.862359	---	---	---	Physical Health	Blood and Immune System
26959	28128	Area of caudalmiddlefrontal (right hemisphere)	UK Biobank Assessment Centre > Imaging > Brain MRI > T1 structural brain MRI > Freesurfer desikan pial	LINEAR	-0.00493424362587355	-0.0161612347445006	0.00629274749275347	0.389004	-0.0102781397076707	-0.0215238344421602	0.000967555026818737	0.0732383	-0.0111003218549704	-0.022345348198705	0.000144704488764229	0.0530217	---	---	---	Brain Imaging	No-Subcat
27041	28128	Grey-white contrast in parsopercularis (right hemisphere)	UK Biobank Assessment Centre > Imaging > Brain MRI > T1 structural brain MRI > Freesurfer desikan gw	LINEAR	-0.00455763373657358	-0.0149402878117724	0.00582502033862528	0.389579	-0.00434340629953397	-0.0147438268499708	0.00605701425090286	0.413049	-0.0043539435466761	-0.0147538442027503	0.0060459571093981	0.411893	---	---	---	Brain Imaging	No-Subcat
25091	26308	Mean FA in cingulum cingulate gyrus on FA skeleton (left)	UK Biobank Assessment Centre > Imaging > Brain MRI > Diffusion brain MRI > dMRI skeleton	LINEAR	0.00508869289144799	-0.00650792312343688	0.0166853089063329	0.389748	-0.00447343641564463	-0.0160873707121972	0.00714049788090796	0.450273	-0.0040418809122319	-0.0156564062364114	0.00757264441194756	0.49518	---	---	+--	Brain Imaging	No-Subcat
41272#E101	336829/142(336971)	Operative procedures - OPCS4: E10.1 Biopsy of lesion of nose NEC	Health-related outcomes > Hospital inpatient > Summary Operations	LOGISTIC-BINARY	0.930243276412807	0.788744746423138	1.0966435632913	0.389762	0.905065757162887	0.76746103075269	1.06690106260204	0.235264	0.899401431802293	0.762805789997307	1.06017276076369	0.20675	---	---	---	Physical Health	Respiratory Health
41273#387	336729/242(336971)	Operative procedures - OPCS3: 387 Biopsy of breast	Health-related outcomes > Hospital inpatient > Summary Operations	LOGISTIC-BINARY	1.05659872516048	0.931884074142106	1.19776156142993	0.389888	1.04142121974187	0.918579469318348	1.18045010511928	0.525876	1.04191971690513	0.918953044422849	1.18120058967868	0.521385	---	---	+++	Physical Health	Cancer
20277#6222	216630/182(216812)	Job code at visit: Beauticians and related occupations	UK Biobank Assessment Centre > Verbal interview > Employment	LOGISTIC-BINARY	1.06563879760984	0.921670403730679	1.23154790015173	0.389889	1.09684218180268	0.948706357299126	1.26764557676738	0.21122	1.08117438846258	0.935086923262953	1.24977452720459	0.291574	---	---	+++	Sociodemographic	No-Subcat
41210#L873	336629/342(336971)	Operative procedures - secondary OPCS4: L87.3 Stripping of varicose vein of leg NEC	Health-related outcomes > Hospital inpatient > Summary Operations	LOGISTIC-BINARY	1.04753090781214	0.942205151745708	1.16441851594605	0.390007	1.08610970043761	0.977101558771195	1.20707312124747	0.125539	1.09012812924883	0.980677953703103	1.21166781234507	0.109748	---	---	+++	Physical Health	Cardiovascular Health
40011#8260	336729/242(336971)	Histology of cancer tumour: Papillary adenocarcinoma, NOS	Health-related outcomes > Cancer register	LOGISTIC-BINARY	0.94601228637004	0.83344428706724	1.07351160674078	0.390075	0.985997071610967	0.868863219240026	1.11864310555403	0.826834	0.98664317122871	0.869486830527277	1.1194056750589	0.834735	---	---	---	Physical Health	Cancer
12699	28768	Number of PWA tests performed	UK Biobank Assessment Centre > Imaging > Heart MRI > Pulse wave analysis	ORDERED-LOGISTIC	0.976614927344416	0.925292675138852	1.03078381785397	0.390262	0.973428880716442	0.922155138819203	1.02755354920669	0.329337	0.974919439128513	0.923562191981342	1.02913254899661	0.357605	---	---	---	Physical Health	Cardiovascular Health
41200#S421	336129/842(336971)	Operative procedures - main OPCS4: S42.1 Primary suture of skin NEC	Health-related outcomes > Hospital inpatient > Summary Operations	LOGISTIC-BINARY	1.03012952961465	0.962635725461016	1.10227161685767	0.390312	1.0500063375855	0.981269698641824	1.12347625819506	0.15755	1.04303214753374	0.974733643899877	1.11606509865055	0.222558	---	---	+++	Physical Health	Skin and Soft Tissue
22617#3229	83754/823(84577)	Job code - historical: Therapists n.e.c.	Online follow-up > Work environment > Employment history	LOGISTIC-BINARY	0.970230065565355	0.905526569134058	1.03946847311612	0.390439	0.988856745285246	0.922896286650447	1.05945472255722	0.750232	0.997663358243844	0.931154780545248	1.0688736349506	0.946992	---	---	---	Sociodemographic	No-Subcat
41210#W201	336778/193(336971)	Operative procedures - secondary OPCS4: W20.1 Primary open reduction of fracture of long bone and extramedullary fixation using plate NEC	Health-related outcomes > Hospital inpatient > Summary Operations	LOGISTIC-BINARY	1.06366956360422	0.923719030034753	1.22444352759113	0.390605	1.04949217294633	0.911389092852521	1.20816537981285	0.501738	1.03763855821326	0.901064629592769	1.19469987952256	0.607626	---	---	+++	Physical Health	Musculoskeletal System
26961	28128	Area of entorhinal (right hemisphere)	UK Biobank Assessment Centre > Imaging > Brain MRI > T1 structural brain MRI > Freesurfer desikan pial	LINEAR	0.00495985576996175	-0.00636434505213089	0.0162840565920544	0.390637	0.00657864565530053	-0.00476480656304134	0.0179220978736424	0.25566	0.00670119931407488	-0.00464167670664789	0.0180440753347976	0.246887	---	---	+++	Brain Imaging	No-Subcat
41272#M141	335622/1349(336971)	Operative procedures - OPCS4: M14.1 Extracorporeal shock wave lithotripsy of calculus of kidney	Health-related outcomes > Hospital inpatient > Summary Operations	LOGISTIC-BINARY	1.02370255822194	0.970344161730599	1.07994437105254	0.390793	1.01729863510928	0.964299996635234	1.07315943974936	0.529603	1.01653318543024	0.963574004546962	1.07237028089346	0.54789	---	---	+++	Physical Health	Genitourinary Health
41272#M021	336575/396(336971)	Operative procedures - OPCS4: M02.1 Nephrectomy and excision of perirenal tissue	Health-related outcomes > Hospital inpatient > Summary Operations	LOGISTIC-BINARY	1.04412173721544	0.945977913976359	1.15226692754977	0.390915	1.01691728115808	0.921436640772695	1.12211623694014	0.738573	1.01513291824433	0.919833256511907	1.12019408595895	0.76512	---	---	+++	Physical Health	Genitourinary Health
41200#W411	336273/698(336971)	Operative procedures - main OPCS4: W41.1 Primary total prosthetic replacement of knee joint not using cement	Health-related outcomes > Hospital inpatient > Summary Operations	LOGISTIC-BINARY	1.03305624969929	0.959036411408617	1.11269408166756	0.390951	1.07145312035047	0.994897512067265	1.15379543957232	0.0678559	1.07351576101442	0.996791580965796	1.15607929064932	0.0606699	---	---	+++	Physical Health	Musculoskeletal System
27111	28128	Area of V2 (right hemisphere)	UK Biobank Assessment Centre > Imaging > Brain MRI > T1 structural brain MRI > Freesurfer BA exvivo	LINEAR	-0.00464733861400595	-0.0152736480389192	0.00597897081090729	0.391335	-0.00196153343021383	-0.0126061274192336	0.00868306055880595	0.717962	-0.00280653711898508	-0.0134505737608115	0.0078374995228413	0.605293	---	---	---	Brain Imaging	No-Subcat
27242	28128	Area of inferiortemporal (right hemisphere)	UK Biobank Assessment Centre > Imaging > Brain MRI > T1 structural brain MRI > Freesurfer DKT	LINEAR	-0.00449345929782173	-0.0147681441012358	0.00578122550559238	0.391345	-0.0132024840400413	-0.0234937145821505	-0.00291125349793198	0.011925	-0.0132754290618507	-0.0235661328312117	-0.00298472529248964	0.0114591	---	---	---	Brain Imaging	No-Subcat
41222#5	4338/434(4772)	Delivery onset methods: Combination of surgical and medical induction	Health-related outcomes > Hospital inpatient > Summary Maternity	LOGISTIC-BINARY	0.957535401387344	0.866981926442445	1.05734463143485	0.391412	0.982938371805566	0.889918157057808	1.08564769095408	0.734326	0.981962534835041	0.88909617370755	1.08454009366843	0.719489	---	---	---	Physical Health	Reproductive Health
41272#D142	336707/264(336971)	Operative procedures - OPCS4: D14.2 Tympanoplasty NEC	Health-related outcomes > Hospital inpatient > Summary Operations	LOGISTIC-BINARY	1.0540641404382	0.934365074127672	1.18881381685675	0.391461	1.05489690415895	0.935196535888579	1.18964769196666	0.384024	1.05598398050522	0.936149932071284	1.19098785378919	0.375136	---	---	+++	Physical Health	Ear Nose and Throat
131234	335182/1789(336971)	Date H68 first reported (eustachian salpingitis and obstruction)	Health-related outcomes > First occurrences > Ear and mastoid process disorders	LOGISTIC-BINARY	0.979855935615805	0.935276488090203	1.0265240362182	0.391501	0.98278962645658	0.938080856398184	1.02959429213052	0.464735	0.980972099338384	0.936358051798474	1.02768933609382	0.418433	---	---	---	Physical Health	Ear Nose and Throat
20003#1140921828	336554/376(336930)	Treatment/medication code: dicloflex 25mg e/c tablet	UK Biobank Assessment Centre > Verbal interview > Medications	LOGISTIC-BINARY	1.04521343954872	0.944579786688049	1.15637374154015	0.391531	1.02464307704004	0.92601553594902	1.13359008747385	0.637054	1.02001328025755	0.921836765771168	1.12852732796012	0.701006	---	---	+++	Physical Health	Musculoskeletal System
26917	28128	Volume of superiorparietal (right hemisphere)	UK Biobank Assessment Centre > Imaging > Brain MRI > T1 structural brain MRI > Freesurfer desikan white	LINEAR	-0.00473876353257162	-0.0155881031292324	0.00611057606408914	0.391945	-0.00186691885095653	-0.012734929715767	0.00900109201385392	0.736346	-0.00197943686086845	-0.0128469023755443	0.00888802865380742	0.721087	---	---	---	Brain Imaging	No-Subcat
27467	28128	Mean thickness of S-parieto-occipital (left hemisphere)	UK Biobank Assessment Centre > Imaging > Brain MRI > T1 structural brain MRI > Freesurfer a2009s	LINEAR	0.00496802439826487	-0.00640776944277793	0.0163438182393077	0.39201	0.00593285950438273	-0.00546232341577896	0.0173280424245444	0.307504	0.00518115406736435	-0.00621351000180286	0.0165758181365316	0.372811	---	---	+++	Brain Imaging	No-Subcat
20003#1141176670	336806/124(336930)	Treatment/medication code: celebrex 200mg capsule	UK Biobank Assessment Centre > Verbal interview > Medications	LOGISTIC-BINARY	1.07974052438666	0.905553605716289	1.28679208087689	0.392042	1.21724801733187	1.02162613845672	1.44963376005937	0.0276434	1.22573973882351	1.02854597469624	1.46032546838247	0.0228267	---	---	+++	Physical Health	Musculoskeletal System
23246	3722	Android lean mass	UK Biobank Assessment Centre > Imaging > DXA assessment > Body composition by DXA	LINEAR	0.0093033927991114	-0.0120078778724782	0.030614663470701	0.39211	0.0200689495723244	-0.00106275522731921	0.041200654371968	0.062682	0.0196121426672415	-0.00154378133813002	0.040768066672613	0.0692158	---	---	+++	Physical Health	Body Composition and Fitness
41210#U054	336695/276(336971)	Operative procedures - secondary OPCS4: U05.4 Computed tomography of spine	Health-related outcomes > Hospital inpatient > Summary Operations	LOGISTIC-BINARY	1.05283368984604	0.935612451608628	1.18447345212157	0.392166	1.08530565222832	0.964667051771882	1.22075005102337	0.172896	1.07964902492319	0.959588402666139	1.21455318051227	0.202333	---	---	+++	Physical Health	Musculoskeletal System
20183-2	13076/15672	FI10 : arithmetic sequence recognition	Online follow-up > Cognitive function online > Fluid intelligence / reasoning	MULTINOMIAL-LOGISTIC	0	0	0	0.392582	0	0	0	0.274165	0	0	0	0.287021	---	---	---	Brain/Cognition	No-Subcat
41272#P293	336749/222(336971)	Operative procedures - OPCS4: P29.3 Biopsy of lesion of vagina	Health-related outcomes > Hospital inpatient > Summary Operations	LOGISTIC-BINARY	1.05892285746673	0.928453293769281	1.20740130951146	0.392952	1.11193793220926	0.975129889859092	1.26759435706195	0.112822	1.11261577722513	0.97566681160966	1.26856783474018	0.111064	---	---	+++	Physical Health	Genitourinary Health
41210#T877	336770/201(336971)	Operative procedures - secondary OPCS4: T87.7 Excision or biopsy of inguinal lymph node	Health-related outcomes > Hospital inpatient > Summary Operations	LOGISTIC-BINARY	0.94143926528999	0.81947268106435	1.08122351930695	0.393425	0.900762512529675	0.784101582866852	1.03446300022673	0.139265	0.905961627307905	0.788776632041765	1.04034556188519	0.161961	---	---	---	Physical Health	Skin and Soft Tissue
20624	125672	Liking for brown rice	Online follow-up > Food (and other) preferences	ORDERED-LOGISTIC	0.995775566215062	0.986140669509388	1.00550459881574	0.393444	0.995061834590694	0.985423295393969	1.00479464945381	0.318847	0.99577418236081	0.986127437400194	1.0055152961472	0.393873	---	---	---	Lifestyle/Behaviours	No-Subcat
41210#W851	336651/320(336971)	Operative procedures - secondary OPCS4: W85.1 Endoscopic removal of loose body from knee joint	Health-related outcomes > Hospital inpatient > Summary Operations	LOGISTIC-BINARY	1.04879817992668	0.93994685078267	1.17002592588407	0.393678	1.08294446345924	0.970617682351885	1.20803605559563	0.15345	1.0902315496874	0.977116836884452	1.21629250744131	0.121954	---	---	+++	Physical Health	Musculoskeletal System
41273#964	336858/113(336971)	Operative procedures - OPCS3: 964 Endoscopy, not elsewhere classified	Health-related outcomes > Hospital inpatient > Summary Operations	LOGISTIC-BINARY	1.08315509772126	0.901326838871171	1.30112886666755	0.393723	0.973941219291772	0.809947440529919	1.17076211273571	0.778758	0.981654027058497	0.816416465201648	1.18013011932962	0.843822	---	---	+--	Physical Health	General Health and Miscellaneous
40011#8211	336539/432(336971)	Histology of cancer tumour: Tubular adenocarcinoma	Health-related outcomes > Cancer register	LOGISTIC-BINARY	1.04188426151511	0.948067307226504	1.14482842610226	0.393731	1.00441640253026	0.913957111457332	1.10368814487433	0.927035	1.00658037129192	0.915954889178121	1.10608806202005	0.891578	---	---	+++	Physical Health	Cancer
25288	26308	Mean L2 in superior longitudinal fasciculus on FA skeleton (right)	UK Biobank Assessment Centre > Imaging > Brain MRI > Diffusion brain MRI > dMRI skeleton	LINEAR	0.00508563684666117	-0.00660223040297404	0.0167735040962964	0.393744	0.0135278553155125	0.0018235520195802	0.0252321586114448	0.0234941	0.0125386048081661	0.000833568081748759	0.0242436415345835	0.0357702	---	---	+++	Brain Imaging	No-Subcat
41210#W792	336544/427(336971)	Operative procedures - secondary OPCS4: W79.2 Excision of bunion NEC	Health-related outcomes > Hospital inpatient > Summary Operations	LOGISTIC-BINARY	1.04209838287848	0.947784473374525	1.14563241608149	0.393872	1.02817697806555	0.935155010581685	1.13029623594456	0.565475	1.02818657201888	0.935168423898876	1.13035814691484	0.565426	---	---	+++	Physical Health	Musculoskeletal System
41272#Q033	336679/292(336971)	Operative procedures - OPCS4: Q03.3 Cone biopsy of cervix uteri NEC	Health-related outcomes > Hospital inpatient > Summary Operations	LOGISTIC-BINARY	1.05123475234235	0.937010302426722	1.17915254116603	0.39416	0.999788076568572	0.891023261729412	1.12163296902014	0.99712	0.996632494038961	0.88823135559854	1.11814847866869	0.954194	---	---	+--	Physical Health	Genitourinary Health
41200#C812	336740/231(336971)	Operative procedures - main OPCS4: C81.2 Laser photocoagulation of retina for detachment	Health-related outcomes > Hospital inpatient > Summary Operations	LOGISTIC-BINARY	0.945227714415493	0.830203840504193	1.07588896657406	0.394334	0.94798353595493	0.832696067198207	1.078934796843	0.418924	0.94197269326701	0.827493872229001	1.07209623567957	0.365538	---	---	---	Physical Health	Eyes
20147	18398	Errors before selecting correct item in numeric path (trail #1)	Online follow-up > Cognitive function online > Trail making	ORDERED-LOGISTIC	1.01300154384418	0.983331852947335	1.04356644682562	0.394376	1.00459774650355	0.975122232818565	1.03496423147167	0.76272	1.0052155568583	0.975744540349777	1.03557670472613	0.731869	---	---	+++	Brain/Cognition	No-Subcat
41200#B341	336712/259(336971)	Operative procedures - main OPCS4: B34.1 Subareolar excision of mammary duct	Health-related outcomes > Hospital inpatient > Summary Operations	LOGISTIC-BINARY	0.94847364602759	0.839611145532159	1.07121320539396	0.394637	0.946558870734157	0.837940874652464	1.06901348395368	0.376702	0.953718569477803	0.844369356898736	1.07706738095787	0.445382	---	---	---	Physical Health	Endocrine and Metabolic System
25359	26307	Mean ICVF in cerebral peduncle on FA skeleton (left)	UK Biobank Assessment Centre > Imaging > Brain MRI > Diffusion brain MRI > dMRI skeleton	LINEAR	0.00518106288634117	-0.00674920664763295	0.0171113324203153	0.39466	0.00204269035674235	-0.00990538169106759	0.0139907624045523	0.737553	0.00186934068788455	-0.0100793197159033	0.0138180010916724	0.759115	---	---	+++	Brain Imaging	No-Subcat
41272#U518	336798/173(336971)	Operative procedures - OPCS4: U51.8 Other specified rehabilitation for neurological disorders	Health-related outcomes > Hospital inpatient > Summary Operations	LOGISTIC-BINARY	0.937207406630905	0.807047000962298	1.08796475863209	0.394708	1.00708776224109	0.867527666372483	1.16867283022973	0.925973	1.00543459297701	0.866151887824208	1.16683898294047	0.943162	---	---	-++	Physical Health	Nervous System
90026-5	17150/72591	First weekday of wear	Additional exposures > Physical activity measurement > Accelerometer wear time duration	MULTINOMIAL-LOGISTIC	0	0	0	0.394713	0	0	0	0.222441	0	0	0	0.198725	---	---	---	Auxiliary Variables	No-Subcat
41276	10234	Number of weeks of gestation	Health-related outcomes > Hospital inpatient > Summary Maternity	ORDERED-LOGISTIC	1.01596736729776	0.979570533872052	1.05371655814707	0.394753	1.01324758542013	0.97668806893479	1.05117560254365	0.482741	1.01578026374551	0.979189571965467	1.05373828904633	0.402907	---	---	+++	Physical Health	Reproductive Health
130626	336664/307(336971)	Date D52 first reported (folate deficiency anaemia)	Health-related outcomes > First occurrences > Blood, blood-forming organs and certain immune disorders	LOGISTIC-BINARY	1.049789022189	0.938519219506221	1.17401251745387	0.394907	1.10679553712703	0.989803125063352	1.23736756289768	0.0747886	1.10696363983129	0.989897145068676	1.23771818840436	0.0745979	---	---	+++	Physical Health	Blood and Immune System
20711	127116	Liking for roast chicken	Online follow-up > Food (and other) preferences	ORDERED-LOGISTIC	1.00439194119637	0.994299827570959	1.0145864894744	0.395031	1.01124334651212	1.00106850168641	1.02152160830385	0.0302381	1.01119826137152	1.00102407364391	1.02147585729745	0.0308998	---	---	+++	Lifestyle/Behaviours	No-Subcat
41200#Q162	336807/164(336971)	Operative procedures - main OPCS4: Q16.2 Balloon ablation of endometrium	Health-related outcomes > Hospital inpatient > Summary Operations	LOGISTIC-BINARY	1.06864242360857	0.916810072041756	1.24508731866346	0.395169	1.05532800879158	0.905277804144601	1.22988732111276	0.490932	1.04673538516154	0.897915051013722	1.22002023121613	0.55919	---	---	+++	Physical Health	Genitourinary Health
26958	28128	Area of caudalanteriorcingulate (right hemisphere)	UK Biobank Assessment Centre > Imaging > Brain MRI > T1 structural brain MRI > Freesurfer desikan pial	LINEAR	-0.00496265283333244	-0.0164038987738777	0.0064785931072128	0.395236	-0.00282309023826969	-0.0142839996127841	0.00863781913624474	0.629237	-0.00226303786615284	-0.013723391997105	0.0091973162647993	0.698726	---	---	---	Brain Imaging	No-Subcat
41272#Q221	328843/8128(336971)	Operative procedures - OPCS4: Q22.1 Bilateral salpingoophorectomy	Health-related outcomes > Hospital inpatient > Summary Operations	LOGISTIC-BINARY	1.00968656748084	0.987484364042065	1.03238112345971	0.395365	1.02150765463553	0.99904567794865	1.04446859536241	0.0606355	1.02032226005595	0.997882835140525	1.04326277144021	0.0761632	---	---	+++	Physical Health	Genitourinary Health
41229#5J6	335488/1483(336971)	PCT responsible for patient data: CALDERDALE PCT	Health-related outcomes > Hospital inpatient > Summary Administration	LOGISTIC-BINARY	1.02247509552484	0.97135499595836	1.0762499440581	0.395533	1.04400397720737	0.99194276518796	1.09875936060989	0.0988273	1.04586997875284	0.993697272109353	1.10076030342799	0.085772	---	---	+++	Auxiliary Variables	No-Subcat
20175-2	57972/76509	FI6 : conditional arithmetic	Online follow-up > Cognitive function online > Fluid intelligence / reasoning	MULTINOMIAL-LOGISTIC	0	0	0	0.395539	0	0	0	0.650012	0	0	0	0.704193	---	---	---	Brain/Cognition	No-Subcat
41210#X904	336773/198(336971)	Operative procedures - secondary OPCS4: X90.4 Intravenous nutrition Band 1	Health-related outcomes > Hospital inpatient > Summary Operations	LOGISTIC-BINARY	0.941310426033752	0.818567853833676	1.08211745879931	0.395606	1.00746805046519	0.876388606143259	1.1577912548072	0.916575	1.01149786375663	0.87994249689538	1.16249022708189	0.872134	---	---	-++	Physical Health	General Health and Miscellaneous
41200#Q352	335222/1749(336971)	Operative procedures - main OPCS4: Q35.2 Endoscopic bilateral clipping of fallopian tubes	Health-related outcomes > Hospital inpatient > Summary Operations	LOGISTIC-BINARY	1.02079844323765	0.973423945093924	1.07044260089692	0.395693	1.03026855921845	0.982385372981166	1.08046099909359	0.219302	1.03267902199431	0.984682534160939	1.08300276087747	0.185352	---	---	+++	Physical Health	Genitourinary Health
20277#4113	214879/1933(216812)	Job code at visit: Local government clerical officers and assistants	UK Biobank Assessment Centre > Verbal interview > Employment	LOGISTIC-BINARY	0.980766776775874	0.937760431445624	1.02570631608114	0.395749	0.991586874113552	0.948122224958708	1.03701048315333	0.711704	0.990080566836603	0.946689685779949	1.03543789437036	0.662768	---	---	---	Sociodemographic	No-Subcat
41210#W822	336274/697(336971)	Operative procedures - secondary OPCS4: W82.2 Endoscopic resection of semilunar cartilage NEC	Health-related outcomes > Hospital inpatient > Summary Operations	LOGISTIC-BINARY	1.03271013345999	0.958731305248658	1.11229312799621	0.395752	1.01934383953708	0.946274803308925	1.09795567106	0.613451	1.02028997763159	0.947156471870281	1.09900653367602	0.596441	---	---	+++	Physical Health	Musculoskeletal System
100360	47745	Decaffeinated coffee	Online follow-up > Diet by 24-hour recall > Hot/cold beverages yesterday	ORDERED-LOGISTIC	0.989134304499209	0.964498309613008	1.01439957186623	0.39589	0.997053858895703	0.972247006221854	1.02249365765799	0.818459	0.995792083637056	0.971038536769497	1.02117664365118	0.742661	---	---	---	Lifestyle/Behaviours	No-Subcat
27712	28128	Volume of G-front-inf-Triangul (right hemisphere)	UK Biobank Assessment Centre > Imaging > Brain MRI > T1 structural brain MRI > Freesurfer a2009s	LINEAR	-0.00484522224487826	-0.016032753759662	0.00634230926990545	0.395955	-0.0104080451838491	-0.0216141893808385	0.000798099013140282	0.0687005	-0.0100511556023953	-0.0212567847653658	0.00115447356057519	0.0787393	---	---	---	Brain Imaging	No-Subcat
41272#K451	336800/171(336971)	Operative procedures - OPCS4: K45.1 Double anastomosis of mammary arteries to coronary arteries	Health-related outcomes > Hospital inpatient > Summary Operations	LOGISTIC-BINARY	1.06703745140099	0.918379678286965	1.23927486801752	0.395993	1.0256508783594	0.882837268354366	1.19108159158048	0.740243	1.02607573052168	0.883243534319133	1.1916782494483	0.736186	---	---	+++	Physical Health	Cardiovascular Health
25082	26308	Mean FA in posterior corona radiata on FA skeleton (right)	UK Biobank Assessment Centre > Imaging > Brain MRI > Diffusion brain MRI > dMRI skeleton	LINEAR	-0.0051971823967826	-0.0171992154305781	0.00680485063701288	0.396027	-0.0142348558714906	-0.0262537064194306	-0.00221600532355054	0.0202705	-0.0131720817609462	-0.0251916972307167	-0.00115246629117567	0.0317238	---	---	---	Brain Imaging	No-Subcat
25510	26308	Weighted-mean FA in tract superior longitudinal fasciculus (right)	UK Biobank Assessment Centre > Imaging > Brain MRI > Diffusion brain MRI > dMRI weighted means	LINEAR	-0.00509786063177961	-0.0168741471519587	0.00667842588839951	0.396172	-0.013212240122115	-0.0250051548885401	-0.00141932535568987	0.0281039	-0.0118671171613401	-0.0236608177326608	-7.34165900193803e-05	0.0485909	---	---	---	Brain Imaging	No-Subcat
41210#G601	336724/247(336971)	Operative procedures - secondary OPCS4: G60.1 Creation of jejunostomy	Health-related outcomes > Hospital inpatient > Summary Operations	LOGISTIC-BINARY	1.0554774154277	0.931571145486679	1.1955598747843	0.396236	1.0896443022345	0.96204204633359	1.23384977939206	0.17621	1.09446439617587	0.966274363818521	1.23945198476307	0.155242	---	---	+++	Physical Health	Digestive Health
104350	47688	Tinned tomato intake	Online follow-up > Diet by 24-hour recall > Fruit/vegetables yesterday	ORDERED-LOGISTIC	0.98610966533564	0.954725735820824	1.01852525346699	0.396638	1.00082134421081	0.968946986207753	1.03374423707962	0.960348	0.998832103807619	0.96705227981734	1.03165629451305	0.943529	---	---	-+-	Lifestyle/Behaviours	No-Subcat
22601#21123022	84148/429(84577)	Job coding: biochemist, medical laboratory scientific officer	Online follow-up > Work environment > Employment history	LOGISTIC-BINARY	0.959740225388011	0.87267090992628	1.05533501950504	0.396686	0.975313211230215	0.886831637424325	1.07248107878315	0.606194	0.97776552521783	0.889118890834603	1.07516204056246	0.642707	---	---	---	Sociodemographic	No-Subcat
20277#5241	214991/1821(216812)	Job code at visit: Electricians, electrical fitters	UK Biobank Assessment Centre > Verbal interview > Employment	LOGISTIC-BINARY	1.02026620343326	0.973967653854145	1.06873134343467	0.396965	1.03738081084966	0.990354033332451	1.08660719453826	0.120903	1.03777246848497	0.990711844267775	1.08704911359048	0.117306	---	---	+++	Sociodemographic	No-Subcat
25144	26308	Mean MD in superior longitudinal fasciculus on FA skeleton (right)	UK Biobank Assessment Centre > Imaging > Brain MRI > Diffusion brain MRI > dMRI skeleton	LINEAR	0.00496044797801672	-0.00651954652701191	0.0164404424830454	0.397042	0.0127370720435962	0.00124084499205741	0.0242332990951349	0.0298938	0.0111513034397852	-0.000345726659229913	0.0226483335388004	0.0572981	---	---	+++	Brain Imaging	No-Subcat
26808	28128	Volume of pericalcarine (left hemisphere)	UK Biobank Assessment Centre > Imaging > Brain MRI > T1 structural brain MRI > Freesurfer desikan white	LINEAR	-0.00488776188402431	-0.0162002171232156	0.00642469335516696	0.397071	-0.00443258603782306	-0.0157644107190985	0.00689923864345243	0.443268	-0.00499965463138991	-0.016330881251825	0.00633157198904516	0.38714	---	---	---	Brain Imaging	No-Subcat
20004#1523	336472/458(336930)	Operation code: triple heart bypass	UK Biobank Assessment Centre > Verbal interview > Operations	LOGISTIC-BINARY	0.960930601971802	0.876169015522681	1.05374040642086	0.397251	1.05080770558194	0.958586422420056	1.15174191295399	0.289927	1.05532810598686	0.962717926869713	1.15674235054068	0.250246	---	---	-++	Physical Health	Cardiovascular Health
20003#1141191748	336728/202(336930)	Treatment/medication code: respiratory mometasone	UK Biobank Assessment Centre > Verbal interview > Medications	LOGISTIC-BINARY	1.06128716669711	0.924561902412615	1.21784539328398	0.397383	0.972578291160189	0.847040448836391	1.11638472031521	0.693019	0.968975888677314	0.843967154276202	1.11228724245863	0.654501	---	---	+--	Physical Health	Respiratory Health
41272#W771	336700/271(336971)	Operative procedures - OPCS4: W77.1 Repair of capsule of joint for stabilisation of joint NEC	Health-related outcomes > Hospital inpatient > Summary Operations	LOGISTIC-BINARY	1.052685338538	0.934510997269421	1.185523414744	0.397582	1.13342529064828	1.00635796495181	1.27624134353214	0.0387875	1.1418484800887	1.01375771265	1.28593701621311	0.0287881	---	---	+++	Physical Health	Musculoskeletal System
41272#E082	336750/221(336971)	Operative procedures - OPCS4: E08.2 Extirpation of lesion of internal nose NEC	Health-related outcomes > Hospital inpatient > Summary Operations	LOGISTIC-BINARY	0.944597090203619	0.827582439253558	1.07786575164633	0.397798	0.913571223317003	0.8003580449279	1.04252633290111	0.180103	0.923854837890003	0.80950136500832	1.05418920006864	0.239795	---	---	---	Physical Health	Respiratory Health
41200#E091	334275/2696(336971)	Operative procedures - main OPCS4: E09.1 Excision of lesion of external nose	Health-related outcomes > Hospital inpatient > Summary Operations	LOGISTIC-BINARY	0.98376306175614	0.947105065666153	1.02181616419677	0.398022	1.01077571467222	0.973184565130103	1.04979512693802	0.579272	1.01063759325344	0.973054225693889	1.04965733923977	0.584131	---	---	-++	Physical Health	Respiratory Health
25470	26307	Mean ISOVF in sagittal stratum on FA skeleton (right)	UK Biobank Assessment Centre > Imaging > Brain MRI > Diffusion brain MRI > dMRI skeleton	LINEAR	0.00511978030178557	-0.00675845361004979	0.0169980142136209	0.398215	0.00192555319913476	-0.00997040576086476	0.0138215121591343	0.751044	0.00182299369349529	-0.0100735492879042	0.0137195366748948	0.76391	---	---	+++	Brain Imaging	No-Subcat
20277#6232	216256/556(216812)	Job code at visit: Caretakers	UK Biobank Assessment Centre > Verbal interview > Employment	LOGISTIC-BINARY	1.03653702206117	0.953610373628765	1.12654602780759	0.398602	1.05255636152854	0.968439298811861	1.14386226564871	0.227757	1.05523045956351	0.970878126826545	1.14684059908218	0.205777	---	---	+++	Sociodemographic	No-Subcat
41200#H258	336703/268(336971)	Operative procedures - main OPCS4: H25.8 Other specified diagnostic endoscopic examination of lower bowel using fibreoptic sigmoidoscope	Health-related outcomes > Hospital inpatient > Summary Operations	LOGISTIC-BINARY	1.05284104499359	0.934069917874362	1.18643637183542	0.39868	1.05939238542966	0.939993642568117	1.19367368456038	0.343838	1.05221983851262	0.933603275949501	1.18572561918748	0.403909	---	---	+++	Physical Health	Digestive Health
100250	47745	Instant coffee intake	Online follow-up > Diet by 24-hour recall > Hot/cold beverages yesterday	ORDERED-LOGISTIC	1.00722279770727	0.990527394372112	1.0241996031461	0.398718	1.01836766356987	1.00152137433069	1.03549731916388	0.032471	1.01977227056495	1.00291834856343	1.0369094206949	0.0212985	---	---	+++	Lifestyle/Behaviours	No-Subcat
25145	26308	Mean MD in superior longitudinal fasciculus on FA skeleton (left)	UK Biobank Assessment Centre > Imaging > Brain MRI > Diffusion brain MRI > dMRI skeleton	LINEAR	0.00494385660000139	-0.00654000824209257	0.0164277214420954	0.398782	0.0134426532796793	0.00194266826982802	0.0249426382895306	0.0219619	0.0124404330357755	0.000939720744416513	0.0239411453271344	0.0339977	---	---	+++	Brain Imaging	No-Subcat
41200#O172	336863/108(336971)	Operative procedures - main OPCS4: O17.2 Remanipulation of fracture of long bone and rigid internal fixation NEC	Health-related outcomes > Hospital inpatient > Summary Operations	LOGISTIC-BINARY	0.92190017480129	0.763004861572975	1.11326283129926	0.398809	0.998905326689792	0.827116373937119	1.20571853413968	0.990911	0.998933059278244	0.827213298401205	1.20588511612666	0.991142	---	---	---	Physical Health	Musculoskeletal System
131822	333312/3659(336971)	Date L90 first reported (atrophic disorders of skin)	Health-related outcomes > First occurrences > Skin and subcutaneous tissue disorders	LOGISTIC-BINARY	0.986061619207323	0.954412837788605	1.01874263817356	0.398899	0.983497995614089	0.951944077651972	1.01608095112057	0.317095	0.982124391328661	0.950620966291067	1.01466082654615	0.278097	---	---	---	Physical Health	Skin and Soft Tissue
41200#H335	336617/354(336971)	Operative procedures - main OPCS4: H33.5 Rectosigmoidectomy and closure of rectal stump and exteriorisation of bowel	Health-related outcomes > Hospital inpatient > Summary Operations	LOGISTIC-BINARY	1.04587597080805	0.942277850504196	1.160661136822	0.398938	1.05299654150221	0.948836826005708	1.16838530267115	0.330784	1.04108458265327	0.938075253828308	1.15527592423115	0.448553	---	---	+++	Physical Health	Digestive Health
27120	28128	Mean thickness of BA4p (right hemisphere)	UK Biobank Assessment Centre > Imaging > Brain MRI > T1 structural brain MRI > Freesurfer BA exvivo	LINEAR	0.00496777927258623	-0.00657583858593637	0.0165113971311088	0.398954	0.00106502186106219	-0.010498474301952	0.0126285180240764	0.856742	0.00143857385986631	-0.0101243394233917	0.0130014871431243	0.807345	---	---	+++	Brain Imaging	No-Subcat
103090	47695	Liver intake	Online follow-up > Diet by 24-hour recall > Meat/fish yesterday	ORDERED-LOGISTIC	1.03160472236638	0.959636060357191	1.10897073085447	0.399051	1.08650271679088	1.01084289912194	1.16782553908167	0.0242732	1.07882814756615	1.003711409465	1.15956654572789	0.039346	---	---	+++	Lifestyle/Behaviours	No-Subcat
20001#1034	336489/441(336930)	Cancer code, self-reported: kidney/renal cell cancer	UK Biobank Assessment Centre > Verbal interview > Medical conditions	LOGISTIC-BINARY	1.04097732765287	0.948109026722537	1.14278024210195	0.399246	1.05891628123888	0.964606696992978	1.16228268739279	0.228694	1.06486536544274	0.970014494466161	1.16888698917683	0.186501	---	---	+++	Physical Health	Cancer
20003#1140870164	335862/1068(336930)	Treatment/medication code: tamoxifen	UK Biobank Assessment Centre > Verbal interview > Medications	LOGISTIC-BINARY	0.974466471769805	0.917559873029582	1.03484413412337	0.399289	1.00098840287801	0.942559472998292	1.06298245141644	0.974306	0.995088874879923	0.937008220267054	1.05673372105878	0.872492	---	---	-+-	Physical Health	Cancer
26612	28128	Volume of Accessory-Basal-nucleus (right hemisphere)	UK Biobank Assessment Centre > Imaging > Brain MRI > T1 structural brain MRI > Freesurfer subsegmentation	LINEAR	-0.00447699889604369	-0.0148948675802346	0.00594086978814718	0.399618	-0.009696440478869	-0.0201316387339602	0.000738757776222196	0.0685738	-0.00967162418639429	-0.0201063045124991	0.00076305613971055	0.0692712	---	---	---	Brain Imaging	No-Subcat
25391	26307	Mean ICVF in tapetum on FA skeleton (left)	UK Biobank Assessment Centre > Imaging > Brain MRI > Diffusion brain MRI > dMRI skeleton	LINEAR	-0.00492398395756739	-0.0163848231088431	0.00653685519370836	0.399735	-0.0111404932301958	-0.0226176652328228	0.000336678772431213	0.0571093	-0.0105154465363497	-0.021993265991264	0.000962372918564634	0.072552	---	---	---	Brain Imaging	No-Subcat
41200#M612	336750/221(336971)	Operative procedures - main OPCS4: M61.2 Retropubic prostatectomy	Health-related outcomes > Hospital inpatient > Summary Operations	LOGISTIC-BINARY	1.0583052914538	0.927398881849345	1.20735056068031	0.399742	1.0950366968703	0.959939132416384	1.24879001196587	0.176099	1.09824308413612	0.962722469341103	1.25261274407054	0.162838	---	---	+++	Physical Health	Genitourinary Health
41272#W088	336773/198(336971)	Operative procedures - OPCS4: W08.8 Other specified other excision of bone	Health-related outcomes > Hospital inpatient > Summary Operations	LOGISTIC-BINARY	1.06158855421875	0.923572192315857	1.21984820102495	0.399773	1.12211482494762	0.976442814045417	1.28911351253197	0.103993	1.11291806422986	0.96834523215839	1.27881971806643	0.131557	---	---	+++	Physical Health	Musculoskeletal System
41272#B282	333169/3802(336971)	Operative procedures - OPCS4: B28.2 Partial excision of breast NEC	Health-related outcomes > Hospital inpatient > Summary Operations	LOGISTIC-BINARY	1.0138943430541	0.981834833266303	1.04698522796479	0.399838	1.01517914818383	0.983095189453667	1.04829549620004	0.357762	1.01447923867723	0.982416620645523	1.04757937425579	0.380248	---	---	+++	Physical Health	Endocrine and Metabolic System
41272#M448	336855/116(336971)	Operative procedures - OPCS4: M44.8 Other specified other therapeutic endoscopic operations on bladder	Health-related outcomes > Hospital inpatient > Summary Operations	LOGISTIC-BINARY	0.924575755139094	0.770045690866471	1.10949587082149	0.39996	1.00061186594662	0.833802738134102	1.20013507003977	0.994747	1.00403726838709	0.836745439637182	1.20433637291553	0.965407	---	---	-++	Physical Health	Genitourinary Health
20730	127835	Liking for strawberries	Online follow-up > Food (and other) preferences	ORDERED-LOGISTIC	0.995507875918888	0.985118590899326	1.00600672870442	0.400271	0.997332231909925	0.986925029392744	1.00784917920103	0.617688	0.996355204421661	0.985957283657124	1.00686278181942	0.495112	---	---	---	Lifestyle/Behaviours	No-Subcat
20609	127841	Liking for bananas	Online follow-up > Food (and other) preferences	ORDERED-LOGISTIC	1.00426618024019	0.994346347622946	1.01428497543662	0.400604	1.00634496528406	0.996414126552565	1.01637478049058	0.211291	1.00657951555407	0.996644237695597	1.01661383552044	0.195044	---	---	+++	Lifestyle/Behaviours	No-Subcat
41272#Q223	336677/294(336971)	Operative procedures - OPCS4: Q22.3 Bilateral oophorectomy NEC	Health-related outcomes > Hospital inpatient > Summary Operations	LOGISTIC-BINARY	1.05018903725212	0.936743759798943	1.17711963317409	0.400689	1.12249133778859	1.00135917897807	1.25801704240447	0.0471379	1.13271268090779	1.01041920866188	1.2696404741967	0.0324349	---	---	+++	Physical Health	Genitourinary Health
27559	28128	Area of G-cingul-Post-dorsal (right hemisphere)	UK Biobank Assessment Centre > Imaging > Brain MRI > T1 structural brain MRI > Freesurfer a2009s	LINEAR	-0.00472271185982268	-0.0157399172757876	0.00629449355614224	0.400799	-0.00780696323172874	-0.0188427682686364	0.00322884180517892	0.165581	-0.00754574844448975	-0.0185810272809877	0.00348953039200822	0.180175	---	---	---	Brain Imaging	No-Subcat
41272#K611	335953/1018(336971)	Operative procedures - OPCS4: K61.1 Implantation of cardiac pacemaker system NEC	Health-related outcomes > Hospital inpatient > Summary Operations	LOGISTIC-BINARY	1.02678769659559	0.965348907630413	1.09206939906806	0.400815	1.03394842499734	0.972171792054545	1.09958089893722	0.287935	1.03339824491231	0.971652220803443	1.09902284535472	0.295795	---	---	+++	Physical Health	Cardiovascular Health
25447	26307	Mean ISOVF in corticospinal tract on FA skeleton (left)	UK Biobank Assessment Centre > Imaging > Brain MRI > Diffusion brain MRI > dMRI skeleton	LINEAR	-0.00517644718985043	-0.0172578173278513	0.00690492294815046	0.40102	-0.00481928991157246	-0.0169185691520208	0.00727998932887591	0.434978	-0.00451064180448926	-0.0166105300516992	0.00758924644272069	0.464983	---	---	---	Brain Imaging	No-Subcat
20003#1140923018	336618/312(336930)	Treatment/medication code: anastrozole	UK Biobank Assessment Centre > Verbal interview > Medications	LOGISTIC-BINARY	1.04867870109488	0.938429308444507	1.17164677432086	0.401229	1.10231229924742	0.986710455397313	1.23121833424126	0.0845622	1.10058817933618	0.985116821930376	1.22944435224815	0.0899317	---	---	+++	Physical Health	Cancer
25460	26307	Mean ISOVF in retrolenticular part of internal capsule on FA skeleton (right)	UK Biobank Assessment Centre > Imaging > Brain MRI > Diffusion brain MRI > dMRI skeleton	LINEAR	-0.00508747274784637	-0.0169690689484548	0.00679412345276206	0.401332	-0.0112877146678961	-0.0231862789776753	0.000610849641883108	0.0629775	-0.0116878665809285	-0.0235869562810177	0.000211223119160777	0.0542075	---	---	---	Brain Imaging	No-Subcat
41200#E095	336412/559(336971)	Operative procedures - main OPCS4: E09.5 Biopsy of lesion of external nose	Health-related outcomes > Hospital inpatient > Summary Operations	LOGISTIC-BINARY	1.03615262605559	0.953620535617764	1.12570731941782	0.40135	1.03864652318312	0.956027981947005	1.12828345890505	0.369563	1.04292606129239	0.959966598839295	1.13297869261111	0.320053	---	---	+++	Physical Health	Respiratory Health
25728	26307	Weighted-mean ISOVF in tract superior thalamic radiation (right)	UK Biobank Assessment Centre > Imaging > Brain MRI > Diffusion brain MRI > dMRI weighted means	LINEAR	0.00494217297090804	-0.00660133751589981	0.0164856834577159	0.401384	-0.00628390708578012	-0.017844413532088	0.00527659936052773	0.286696	-0.00607557373037576	-0.0176366617345481	0.00548551427379656	0.302998	---	---	+--	Brain Imaging	No-Subcat
23315	3130	Leg bone area (left)	UK Biobank Assessment Centre > Imaging > DXA assessment > Bone size, mineral and density by DXA	LINEAR	-0.0109057939097144	-0.036388999296142	0.0145774114767132	0.401471	-0.01365767583042	-0.0388937594533932	0.0115784077925531	0.28871	-0.0132997089201342	-0.0385370529537284	0.0119376351134599	0.301556	---	---	---	Physical Health	Musculoskeletal System
41210#E028	336787/184(336971)	Operative procedures - secondary OPCS4: E02.8 Other specified plastic operations on nose	Health-related outcomes > Hospital inpatient > Summary Operations	LOGISTIC-BINARY	0.939923481729578	0.813123176984176	1.08614531162495	0.401533	0.962650609455434	0.833031869439424	1.11207233418666	0.605533	0.963965266721198	0.834267695794551	1.11359014870845	0.618377	---	---	---	Physical Health	Respiratory Health
41200#H204	336609/362(336971)	Operative procedures - main OPCS4: H20.4 Fibreoptic endoscopic destruction of lesion of colon NEC	Health-related outcomes > Hospital inpatient > Summary Operations	LOGISTIC-BINARY	0.956800044361723	0.862877836085842	1.06075899276655	0.40179	1.02871734998761	0.928091862520408	1.14005401387864	0.589512	1.01222856439555	0.913202913872488	1.12186523106729	0.81691	---	---	-++	Physical Health	Digestive Health
27478	28128	Volume of G+S-occipital-inf (left hemisphere)	UK Biobank Assessment Centre > Imaging > Brain MRI > T1 structural brain MRI > Freesurfer a2009s	LINEAR	-0.00467125731152955	-0.0155944842288613	0.00625196960580216	0.401923	-0.00384741721871995	-0.0147893662546122	0.00709453181717234	0.490707	-0.00326336859256224	-0.0142047972471164	0.0076780600619919	0.558821	---	---	---	Brain Imaging	No-Subcat
41210#L851	336725/246(336971)	Operative procedures - secondary OPCS4: L85.1 Ligation of long saphenous vein	Health-related outcomes > Hospital inpatient > Summary Operations	LOGISTIC-BINARY	0.947910671334185	0.836326776903154	1.07411857941723	0.402034	0.913540016402533	0.805970326426733	1.0352244333197	0.156765	0.91313298473826	0.805714289925791	1.0347179942792	0.154447	---	---	---	Physical Health	Cardiovascular Health
20003#1141181594	336797/133(336930)	Treatment/medication code: estriol product	UK Biobank Assessment Centre > Verbal interview > Medications	LOGISTIC-BINARY	0.929521466325695	0.783268049372406	1.10255737660741	0.402091	1.1118624047002	0.937856384464005	1.31756004909941	0.221435	1.1188104519994	0.943669655459085	1.32609015643692	0.195831	---	---	-++	Physical Health	Reproductive Health
20544#13	109379/444(109823)	Mental health problems ever diagnosed by a professional: Psychological over-eating or binge-eating	Online follow-up > Mental health > Mental distress	LOGISTIC-BINARY	1.04068762656035	0.94792354616018	1.14236560230045	0.402095	1.03084970693894	0.938871708816192	1.13170422839779	0.523741	1.02759351871992	0.935918382656956	1.12817155855239	0.567914	---	---	+++	Mental Health	Eating Disorders
23264	3722	Gynoid tissue fat percentage	UK Biobank Assessment Centre > Imaging > DXA assessment > Body composition by DXA	LINEAR	0.00990198771074466	-0.0132654763296296	0.0330694517511189	0.402096	0.00267857762243841	-0.0203041703843597	0.0256613256292365	0.819268	0.0031014443602445	-0.0199070820307198	0.0261099707512088	0.791578	---	---	+++	Physical Health	Body Composition and Fitness
6158#2	8913/1470(10383)	Why reduced smoking: Doctor's advice	UK Biobank Assessment Centre > Touchscreen > Lifestyle and environment > Smoking	LOGISTIC-BINARY	1.02403640787081	0.968644459830835	1.08256861552855	0.40235	1.04833359079661	0.991674772665149	1.10823227850429	0.0958684	1.04802682177691	0.991399583630591	1.10790320697344	0.0978864	---	---	+++	Lifestyle/Behaviours	No-Subcat
25651	26307	Weighted-mean ICVF in tract acoustic radiation (right)	UK Biobank Assessment Centre > Imaging > Brain MRI > Diffusion brain MRI > dMRI weighted means	LINEAR	0.00506716837982708	-0.00679340916434421	0.0169277459239984	0.402381	-0.0115140369153363	-0.0233915173171582	0.000363443486485569	0.0574338	-0.011137713362776	-0.0230158270503917	0.000740400324839597	0.0660917	---	---	+--	Brain Imaging	No-Subcat
41256#801	336818/153(336971)	Operative procedures - main OPCS3: 801 Joint puncture	Health-related outcomes > Hospital inpatient > Summary Operations	LOGISTIC-BINARY	1.0697874201413	0.913322433575226	1.2525188064261	0.402406	1.05057987869318	0.89674690373776	1.23045799062283	0.540918	1.05368921848111	0.89944165345559	1.23420523314152	0.517006	---	---	+++	Physical Health	Musculoskeletal System
20003#1140867444	336767/163(336930)	Treatment/medication code: risperidone	UK Biobank Assessment Centre > Verbal interview > Medications	LOGISTIC-BINARY	1.06791072863702	0.915436719413054	1.24529466847313	0.402586	1.05196468338405	0.901641208891069	1.22687796583692	0.519084	1.05848806732092	0.907244476817127	1.23464025503797	0.469568	---	---	+++	Mental Health	Psychosis
41200#V383	336870/101(336971)	Operative procedures - main OPCS4: V38.3 Primary posterior fusion of joint of lumbar spine NEC	Health-related outcomes > Hospital inpatient > Summary Operations	LOGISTIC-BINARY	1.08670017302808	0.894154393079551	1.31983690302475	0.402588	1.3510653808582	1.11275126811322	1.63927165115256	0.00233126	1.35963865123158	1.11936959576013	1.65071424209864	0.00193368	---	-++	+++	Physical Health	Musculoskeletal System
131270	335875/1096(336971)	Date I00 first reported (rheumatic fever without mention of heart involvement)	Health-related outcomes > First occurrences > Circulatory system disorders	LOGISTIC-BINARY	0.974982678191943	0.918753130007001	1.03459591515121	0.402966	1.01990496189287	0.961257379826465	1.08207037819616	0.514019	1.01890436449589	0.960317577208247	1.08102712437666	0.535243	---	---	-++	Physical Health	Cardiovascular Health
132568	336795/176(336971)	Date Q79 first reported (congenital malformations of musculoskeletal system, not elsewhere classified)	Health-related outcomes > First occurrences > Congenital disruptions and chromosomal abnormalities	LOGISTIC-BINARY	1.06494092260718	0.918738610485297	1.23396413875159	0.403088	1.06326561815188	0.91729684782006	1.23202229529893	0.414951	1.07005298565618	0.923145743027947	1.24005255596601	0.368467	---	---	+++	Physical Health	Congenital and chromosomal
25189	26308	Mean MO in cingulum hippocampus on FA skeleton (left)	UK Biobank Assessment Centre > Imaging > Brain MRI > Diffusion brain MRI > dMRI skeleton	LINEAR	-0.0051172206286165	-0.0171138084222077	0.00687936716497471	0.403121	-0.00332030645308562	-0.0153348637447252	0.00869425083855396	0.588047	-0.00318972116737453	-0.015204871117105	0.00882542878235592	0.602827	---	---	---	Brain Imaging	No-Subcat
41229#5LE	336118/853(336971)	PCT responsible for patient data: SOUTHWARK PCT	Health-related outcomes > Hospital inpatient > Summary Administration	LOGISTIC-BINARY	1.02907697573789	0.962159320242791	1.10056492393388	0.403169	1.01956801924817	0.953202936594998	1.0904733963644	0.572329	1.01986803887017	0.953480587798336	1.09082583184844	0.566602	---	---	+++	Auxiliary Variables	No-Subcat
23243	3130	Trunk BMD (bone mineral density) (right)	UK Biobank Assessment Centre > Imaging > DXA assessment > Bone size, mineral and density by DXA	LINEAR	0.0126080520126418	-0.0169645776513648	0.0421806816766483	0.403253	0.0155927551240593	-0.01369324098174	0.0448787512298586	0.296589	0.0169534408582356	-0.0123328102113924	0.0462396919278637	0.256446	---	---	+++	Physical Health	Musculoskeletal System
40006#C444	335994/977(336971)	Type of cancer: ICD10: C44.4 Skin of scalp and neck	Health-related outcomes > Cancer register	LOGISTIC-BINARY	1.02717692539616	0.96454289277804	1.0938087182339	0.403286	1.00569327250944	0.944484166572277	1.07080115675063	0.859279	1.0012933297133	0.940365080182744	1.06612514569619	0.967802	---	---	+++	Physical Health	Cancer
41200#C825	336753/218(336971)	Operative procedures - main OPCS4: C82.5 Panretinal laser photocoagulation to lesion of retina	Health-related outcomes > Hospital inpatient > Summary Operations	LOGISTIC-BINARY	1.05828489973935	0.926388079436833	1.20861920986457	0.403691	1.02621363902529	0.898418446794286	1.17184745815799	0.702632	1.03769919253589	0.908521211413502	1.18502089216185	0.585072	---	---	+++	Physical Health	Eyes
41272#S051	336289/682(336971)	Operative procedures - OPCS4: S05.1 Microscopically controlled excision of lesion of skin of head or neck using fresh tissue technique	Health-related outcomes > Hospital inpatient > Summary Operations	LOGISTIC-BINARY	0.968464676264327	0.898250916605748	1.04407112932428	0.403723	1.0412204101278	0.965954886331737	1.12225197117293	0.291061	1.04730319091609	0.971598267452247	1.1288445316675	0.227127	---	---	-++	Physical Health	Skin and Soft Tissue
41200#C121	333317/3654(336971)	Operative procedures - main OPCS4: C12.1 Excision of lesion of eyelid NEC	Health-related outcomes > Hospital inpatient > Summary Operations	LOGISTIC-BINARY	1.01399041337413	0.981438260909075	1.04760511940641	0.403844	1.01502138976216	0.98246795632155	1.04863649632598	0.369866	1.01549371266122	0.982924763481523	1.04913114489934	0.355169	---	---	+++	Physical Health	Eyes
20003#1140865350	336469/461(336930)	Treatment/medication code: fybogel mebeverine sachet	UK Biobank Assessment Centre > Verbal interview > Medications	LOGISTIC-BINARY	0.961758662362204	0.877541615896937	1.0539193296367	0.403973	0.97533046398203	0.890028058059643	1.06866952748853	0.592442	0.970648840694213	0.885788365265698	1.06355124837593	0.523145	---	---	---	Physical Health	Digestive Health
41272#G445	336569/402(336971)	Operative procedures - OPCS4: G44.5 Fibreoptic endoscopic percutaneous insertion of gastrostomy	Health-related outcomes > Hospital inpatient > Summary Operations	LOGISTIC-BINARY	0.959123826854549	0.869473887490477	1.05785580272636	0.404162	0.968282782942131	0.87784313021971	1.06787591478997	0.519093	0.964505600316478	0.874462260254512	1.06371506063641	0.469619	---	---	---	Physical Health	Digestive Health
41200#V338	336803/168(336971)	Operative procedures - main OPCS4: V33.8 Other specified primary excision of lumbar intervertebral disc	Health-related outcomes > Hospital inpatient > Summary Operations	LOGISTIC-BINARY	1.0663471840409	0.9167667270528	1.23985650093047	0.404216	0.930851361956997	0.799801498126774	1.08299886732605	0.35411	0.923538573466559	0.793619683731943	1.07449119091941	0.303441	---	---	+--	Physical Health	Musculoskeletal System
20004#1505	335934/996(336930)	Operation code: ovarian/tubal surgery	UK Biobank Assessment Centre > Verbal interview > Operations	LOGISTIC-BINARY	1.02681619338144	0.964869061617448	1.09267471393854	0.404321	1.05382297549856	0.990273531826364	1.12138593451759	0.0983819	1.05505819276525	0.991418021623848	1.12274273566933	0.0912296	---	---	+++	Physical Health	Reproductive Health
41210#O131	336647/324(336971)	Operative procedures - secondary OPCS4: O13.1 Multiple digits of foot NEC	Health-related outcomes > Hospital inpatient > Summary Operations	LOGISTIC-BINARY	1.04737364503747	0.939312768942462	1.1676425917584	0.404374	0.924268261495857	0.828775586257611	1.03057327747865	0.1566	0.928526581024106	0.832687365072123	1.03527094847371	0.181907	---	---	+--	Physical Health	General Health and Miscellaneous
41272#O131	336647/324(336971)	Operative procedures - OPCS4: O13.1 Multiple digits of foot NEC	Health-related outcomes > Hospital inpatient > Summary Operations	LOGISTIC-BINARY	1.04737364503747	0.939312768942462	1.1676425917584	0.404374	0.924268261495857	0.828775586257611	1.03057327747865	0.1566	0.928526581024106	0.832687365072123	1.03527094847371	0.181907	---	---	+--	Physical Health	General Health and Miscellaneous
130190	336230/741(336971)	Date B08 first reported (other viral infections characterised by skin and mucous membrane lesions, not elsewhere classified)	Health-related outcomes > First occurrences > Certain infectious and parasitic diseases	LOGISTIC-BINARY	1.03111867025612	0.959390021691519	1.10811486239036	0.404558	0.976361295101875	0.908312129460208	1.04942335876502	0.516097	0.976136287772733	0.908129672471554	1.04918079638703	0.511973	---	---	+--	Physical Health	Infectious and Parasitical Diseases
132216	335973/998(336971)	Date O32 first reported (maternal care for known or suspected malpresentation of foetus)	Health-related outcomes > First occurrences > Pregnancy, childbirth and the puerperium	LOGISTIC-BINARY	1.02703888956202	0.964505134682249	1.09355739756497	0.404935	1.00984466128634	0.948228439766956	1.07541748934007	0.760293	1.00938638578003	0.947818544276387	1.07492695308273	0.77104	---	---	+++	Physical Health	Reproductive Health
41200#H235	336782/189(336971)	Operative procedures - main OPCS4: H23.5 Endoscopic submucosal resection of lesion of lower bowel using fibreoptic sigmoidoscope	Health-related outcomes > Hospital inpatient > Summary Operations	LOGISTIC-BINARY	1.06242463327699	0.921089016309793	1.22503480701424	0.405201	1.02334451253709	0.887252530640118	1.179922557701	0.75101	1.03202155967439	0.894831900027173	1.18999122262884	0.664707	---	---	+++	Physical Health	Digestive Health
20003#1141180392	336746/184(336930)	Treatment/medication code: cefalexin	UK Biobank Assessment Centre > Verbal interview > Medications	LOGISTIC-BINARY	1.06317000964465	0.920216807120733	1.22792342417949	0.405202	1.14196966113474	0.9888513860312	1.31837002759677	0.0703939	1.14776777833061	0.99377942124165	1.32535197073273	0.0606035	---	---	+++	Physical Health	Infectious and Parasitical Diseases
130738	336657/314(336971)	Date E29 first reported (testicular dysfunction)	Health-related outcomes > First occurrences > Endocrine, nutritional and metabolic diseases	LOGISTIC-BINARY	1.04811899887276	0.938208733586822	1.17066868937571	0.405267	1.10830718086238	0.992302782359556	1.23762428364215	0.068054	1.10532666809554	0.98956438154341	1.23447779247887	0.0758773	---	---	+++	Physical Health	Endocrine and Metabolic System
41210#Y031	336280/691(336971)	Operative procedures - secondary OPCS4: Y03.1 Maintenance of prosthesis in organ NOC	Health-related outcomes > Hospital inpatient > Summary Operations	LOGISTIC-BINARY	1.03216310803441	0.957902627308064	1.11207954530706	0.405697	1.04565546541329	0.970488148028347	1.12654189585845	0.240536	1.04465361377299	0.969548496386236	1.12551016266953	0.250949	---	---	+++	Physical Health	General Health and Miscellaneous
41272#Y031	336280/691(336971)	Operative procedures - OPCS4: Y03.1 Maintenance of prosthesis in organ NOC	Health-related outcomes > Hospital inpatient > Summary Operations	LOGISTIC-BINARY	1.03216310803441	0.957902627308064	1.11207954530706	0.405697	1.04565546541329	0.970488148028347	1.12654189585845	0.240536	1.04465361377299	0.969548496386236	1.12551016266953	0.250949	---	---	+++	Physical Health	General Health and Miscellaneous
26619	28128	Volume of Whole-amygdala (right hemisphere)	UK Biobank Assessment Centre > Imaging > Brain MRI > T1 structural brain MRI > Freesurfer subsegmentation	LINEAR	-0.00434029862643026	-0.0145739937736934	0.00589339652083286	0.405815	-0.00740440442117779	-0.0176553588044641	0.00284654996210851	0.156854	-0.00737969071158281	-0.0176301356778316	0.00287075425466601	0.158222	---	---	---	Brain Imaging	No-Subcat
41210#Z613	336790/181(336971)	Operative procedures - secondary OPCS4: Z61.3 Axillary lymph node	Health-related outcomes > Hospital inpatient > Summary Operations	LOGISTIC-BINARY	0.940125079047972	0.81258481210263	1.08735700387371	0.406026	0.89283577903112	0.771628188901485	1.03275939167598	0.127407	0.892218071558047	0.771233346627051	1.0319718021966	0.124772	---	---	---	Physical Health	Blood and Immune System
41272#Z613	336790/181(336971)	Operative procedures - OPCS4: Z61.3 Axillary lymph node	Health-related outcomes > Hospital inpatient > Summary Operations	LOGISTIC-BINARY	0.940125079047972	0.81258481210263	1.08735700387371	0.406026	0.89283577903112	0.771628188901485	1.03275939167598	0.127407	0.892218071558047	0.771233346627051	1.0319718021966	0.124772	---	---	---	Physical Health	Blood and Immune System
25556	26308	Weighted-mean MO in tract inferior longitudinal fasciculus (left)	UK Biobank Assessment Centre > Imaging > Brain MRI > Diffusion brain MRI > dMRI weighted means	LINEAR	0.00504227159892957	-0.00685528681970568	0.0169398300175648	0.406159	0.00142672868580375	-0.0104887028839042	0.0133421602555117	0.814449	0.00130807546763907	-0.0106079407270201	0.0132240916622982	0.829641	---	---	+++	Brain Imaging	No-Subcat
20004#1544	336598/332(336930)	Operation code: breast biopsy	UK Biobank Assessment Centre > Verbal interview > Operations	LOGISTIC-BINARY	0.955360036044754	0.85768325799901	1.06396852043534	0.406213	0.962602203363269	0.864198782315884	1.07201708574388	0.488106	0.959613121080638	0.861574387844931	1.06868183526375	0.453158	---	---	---	Physical Health	Endocrine and Metabolic System
41200#W941	335460/1511(336971)	Operative procedures - main OPCS4: W94.1 Primary hybrid prosthetic replacement of hip joint using cemented femoral component	Health-related outcomes > Hospital inpatient > Summary Operations	LOGISTIC-BINARY	0.978737102511037	0.930313770879846	1.0296366238963	0.40624	0.957311776040801	0.909999447377452	1.00704037208511	0.0914644	0.957874166199655	0.910561772516822	1.00761577014662	0.0957594	---	---	---	Physical Health	Musculoskeletal System
41200#X655	336824/147(336971)	Operative procedures - main OPCS4: X65.5 Oral delivery of radiotherapy for thyroid ablation	Health-related outcomes > Hospital inpatient > Summary Operations	LOGISTIC-BINARY	1.07077574692215	0.910996543762675	1.25804661987929	0.406276	1.03353735722543	0.879209847380388	1.2144801702777	0.68896	1.04078570213239	0.885407914011877	1.22313829466173	0.62771	---	---	+++	Physical Health	Endocrine and Metabolic System
20277#3122	216368/444(216812)	Job code at visit: Draughtspersons	UK Biobank Assessment Centre > Verbal interview > Employment	LOGISTIC-BINARY	0.961188816693831	0.875354823448612	1.05528819886333	0.406516	0.951132006202835	0.866177428575874	1.04426440914215	0.293544	0.948876779282722	0.864171581170112	1.04178226578762	0.271109	---	---	---	Sociodemographic	No-Subcat
131360	335946/1025(336971)	Date I60 first reported (subarachnoid haemorrhage)	Health-related outcomes > First occurrences > Circulatory system disorders	LOGISTIC-BINARY	1.02628506368947	0.965244114206783	1.0911204692183	0.406661	1.04476772517717	0.982696503391584	1.11069479018964	0.160851	1.04194362024244	0.980025763593485	1.10773275667981	0.188509	---	---	+++	Physical Health	Cardiovascular Health
41272#E042	336016/955(336971)	Operative procedures - OPCS4: E04.2 Excision of turbinate of nose NEC	Health-related outcomes > Hospital inpatient > Summary Operations	LOGISTIC-BINARY	1.02722236630328	0.964027253492322	1.09448810254422	0.406818	1.06042003530682	0.995228391256564	1.12981153245527	0.0698156	1.05703411757883	0.992025346617691	1.12625958143237	0.0866654	---	---	+++	Physical Health	Respiratory Health
41272#C134	336849/122(336971)	Operative procedures - OPCS4: C13.4 Blepharoplasty NEC	Health-related outcomes > Hospital inpatient > Summary Operations	LOGISTIC-BINARY	1.07786303753599	0.9026288001609	1.2864753040022	0.40685	1.03834192205761	0.869691985697512	1.23907990666848	0.676936	1.04172121688887	0.872565908672645	1.24328089713768	0.650891	---	---	+++	Physical Health	Eyes
41272#Q231	335933/1038(336971)	Operative procedures - OPCS4: Q23.1 Unilateral salpingoophorectomy NEC	Health-related outcomes > Hospital inpatient > Summary Operations	LOGISTIC-BINARY	1.02612934184617	0.965415594157348	1.09059852797884	0.406935	1.02433140824403	0.963647858424682	1.0887809160768	0.44019	1.0231322021651	0.962512698006974	1.08753558102827	0.462915	---	---	+++	Physical Health	Genitourinary Health
25195	26308	Mean MO in superior fronto-occipital fasciculus on FA skeleton (left)	UK Biobank Assessment Centre > Imaging > Brain MRI > Diffusion brain MRI > dMRI skeleton	LINEAR	0.00508115131726351	-0.00692998077878781	0.0170922834133148	0.407013	0.00328725442882205	-0.00874186781159902	0.0153163766692431	0.592217	0.0029362187989644	-0.00909350491325986	0.0149659425111887	0.632362	---	---	+++	Brain Imaging	No-Subcat
41210#Z492	335836/1135(336971)	Operative procedures - secondary OPCS4: Z49.2 Skin of axilla	Health-related outcomes > Hospital inpatient > Summary Operations	LOGISTIC-BINARY	1.02493135216288	0.966922223671778	1.08636338709599	0.407184	1.050226676327	0.990811804314923	1.11314741208441	0.098905	1.04960036340664	0.990204746085561	1.11252326454662	0.103234	---	---	+++	Physical Health	Skin and Soft Tissue
41272#Z492	335836/1135(336971)	Operative procedures - OPCS4: Z49.2 Skin of axilla	Health-related outcomes > Hospital inpatient > Summary Operations	LOGISTIC-BINARY	1.02493135216288	0.966922223671778	1.08636338709599	0.407184	1.050226676327	0.990811804314923	1.11314741208441	0.098905	1.04960036340664	0.990204746085561	1.11252326454662	0.103234	---	---	+++	Physical Health	Skin and Soft Tissue
41210#Z124	336083/888(336971)	Operative procedures - secondary OPCS4: Z12.4 Plantar nerve	Health-related outcomes > Hospital inpatient > Summary Operations	LOGISTIC-BINARY	0.972533653836992	0.91044951774153	1.03877879238652	0.407692	1.02641147446938	0.960961835613455	1.09624571450144	0.437823	1.02596403922803	0.960540349128385	1.09579728725308	0.445626	---	---	-++	Physical Health	Nervous System
41272#Z124	336083/888(336971)	Operative procedures - OPCS4: Z12.4 Plantar nerve	Health-related outcomes > Hospital inpatient > Summary Operations	LOGISTIC-BINARY	0.972533653836992	0.91044951774153	1.03877879238652	0.407692	1.02641147446938	0.960961835613455	1.09624571450144	0.437823	1.02596403922803	0.960540349128385	1.09579728725308	0.445626	---	---	-++	Physical Health	Nervous System
40006#C259	336760/211(336971)	Type of cancer: ICD10: C25.9 Pancreas, unspecified	Health-related outcomes > Cancer register	LOGISTIC-BINARY	1.05857580816368	0.924926569534728	1.2111711260611	0.407911	1.1027908930898	0.963880202140633	1.26133014501564	0.153856	1.10126071373377	0.962490152207317	1.25978667824286	0.16012	---	---	+++	Physical Health	Cancer
22601#11323222	82590/1987(84577)	Job coding: sales or marketing manager/director, export/import manager, business development manager, advertising/commercial manager	Online follow-up > Work environment > Employment history	LOGISTIC-BINARY	1.01900152841079	0.974509874585725	1.06549831334484	0.408453	1.00244801340251	0.95866728032181	1.04820370319621	0.914518	1.00263596277769	0.958845176815903	1.04841392248051	0.908007	---	---	+++	Sociodemographic	No-Subcat
22617#1132	82590/1987(84577)	Job code - historical: Marketing and sales managers	Online follow-up > Work environment > Employment history	LOGISTIC-BINARY	1.01900152841079	0.974509874585725	1.06549831334484	0.408453	1.00244801340251	0.95866728032181	1.04820370319621	0.914518	1.00263596277769	0.958845176815903	1.04841392248051	0.908007	---	---	+++	Sociodemographic	No-Subcat
20092#2	46720/1025(47745)	Type of baguette eaten: mixed	Online follow-up > Diet by 24-hour recall > Bread/pasta/rice yesterday	LOGISTIC-BINARY	0.974179513726603	0.915545990599122	1.03648400191152	0.40847	0.984076898350414	0.924885448614991	1.04700264304773	0.611874	0.983498995515234	0.924358782237169	1.04638689154049	0.598854	---	---	---	Lifestyle/Behaviours	No-Subcat
25337	26308	Mean L3 in superior longitudinal fasciculus on FA skeleton (left)	UK Biobank Assessment Centre > Imaging > Brain MRI > Diffusion brain MRI > dMRI skeleton	LINEAR	0.00484491558114021	-0.00664399489796127	0.0163338260602417	0.408493	0.0136078691706616	0.00210286513024711	0.0251128732110762	0.0204401	0.012354126618714	0.000848353138967091	0.0238599000984609	0.0353378	---	---	+++	Brain Imaging	No-Subcat
41200#H331	336712/259(336971)	Operative procedures - main OPCS4: H33.1 Abdominoperineal excision of rectum and end colostomy	Health-related outcomes > Hospital inpatient > Summary Operations	LOGISTIC-BINARY	0.949851166759793	0.840625290088799	1.07300596165602	0.408619	0.92237052643118	0.816378923838219	1.04186082644001	0.193997	0.928091248021463	0.821563193430579	1.04825483538812	0.229939	---	---	---	Physical Health	Digestive Health
23059	5985/478(6463)	KSHV seropositivity for Kaposi's Sarcoma-Associated Herpesvirus	Biological samples > Assay results > Blood assays > Infectious Diseases	LOGISTIC-BINARY	0.961195614804938	0.87495954167375	1.05572607883845	0.40869	1.00198259608656	0.910961342778094	1.10203422328129	0.967471	1.00187811815	0.910836441377882	1.10198805686116	0.969198	---	---	-++	Physical Health	Infectious and Parasitical Diseases
22617#3539	82786/1791(84577)	Job code - historical: Business and related associate professionals n.e.c.	Online follow-up > Work environment > Employment history	LOGISTIC-BINARY	1.01996390854496	0.97321777819873	1.0689254480137	0.408761	1.0300639909556	0.982869273216618	1.07949777635606	0.215639	1.03005255087177	0.982849542671649	1.07950911135881	0.21596	---	---	+++	Sociodemographic	No-Subcat
20003#1140862438	336780/150(336930)	Treatment/medication code: uniphyllin continus 200mg m/r tablet	UK Biobank Assessment Centre > Verbal interview > Medications	LOGISTIC-BINARY	1.06971360614526	0.911462808214789	1.25493798367446	0.408773	1.043847497043	0.889597034744741	1.22436599166552	0.598438	1.03349309483157	0.880769029865882	1.21240332521311	0.68613	---	---	+++	Physical Health	Respiratory Health
2936	80317	Likelihood of resuming smoking	UK Biobank Assessment Centre > Touchscreen > Lifestyle and environment > Smoking	ORDERED-LOGISTIC	0.990678605888994	0.968905770322654	1.01294071129263	0.408817	1.00994859952227	0.987738233732294	1.03265838948322	0.382911	1.00888548663144	0.986717680205073	1.031551319648	0.435156	---	---	-++	Lifestyle/Behaviours	No-Subcat
41272#M165	336848/123(336971)	Operative procedures - OPCS4: M16.5 Removal of nephrostomy tube	Health-related outcomes > Hospital inpatient > Summary Operations	LOGISTIC-BINARY	1.07718176355959	0.902717489707789	1.2847106713628	0.408873	0.941843951421187	0.788978761068332	1.12376614778254	0.506685	0.941552489580307	0.788870092951368	1.123426900747	0.504289	---	---	+--	Physical Health	Genitourinary Health
131050	336799/172(336971)	Date G41 first reported (status epilepticus)	Health-related outcomes > First occurrences > Nervous system disorders	LOGISTIC-BINARY	1.06477047436307	0.917132352434588	1.23571159061152	0.409288	1.0576924426819	0.911013056956296	1.22755767834671	0.460954	1.06350040729776	0.916015957877365	1.23445793466634	0.418563	---	---	+++	Physical Health	Nervous System
20003#1140868580	336728/202(336930)	Treatment/medication code: norethisterone	UK Biobank Assessment Centre > Verbal interview > Medications	LOGISTIC-BINARY	1.05984157955953	0.923022561858382	1.21656466255966	0.409349	1.1009903517196	0.95868167885968	1.26405377731515	0.172623	1.09596370142094	0.954243300292234	1.25849477427283	0.194332	---	---	+++	Physical Health	Reproductive Health
41272#D151	335593/1378(336971)	Operative procedures - OPCS4: D15.1 Myringotomy with insertion of ventilation tube through tympanic membrane	Health-related outcomes > Hospital inpatient > Summary Operations	LOGISTIC-BINARY	1.02253314282049	0.969789273817552	1.07809693515688	0.409357	1.03746150697307	0.98400091868862	1.09377871112437	0.172871	1.03136447270993	0.978205566629718	1.08738209018983	0.252568	---	---	+++	Physical Health	Ear Nose and Throat
41272#W902	336783/188(336971)	Operative procedures - OPCS4: W90.2 Arthrography	Health-related outcomes > Hospital inpatient > Summary Operations	LOGISTIC-BINARY	1.06194671412168	0.920483784061589	1.22474828548474	0.409365	1.02530483363291	0.888622428058543	1.18264261311531	0.7318	1.02461795869465	0.888038616331409	1.18197254496497	0.738804	---	---	+++	Physical Health	Musculoskeletal System
25024	27869	Volume of accumbens (right)	UK Biobank Assessment Centre > Imaging > Brain MRI > T1 structural brain MRI > Subcortical volumes (FIRST)	LINEAR	-0.00449395553971906	-0.0151718860853606	0.0061839750059225	0.409428	-0.00590310064273059	-0.0165993145053243	0.00479311321986308	0.279384	-0.00666581002348513	-0.0173604956073074	0.0040288755603371	0.221845	---	---	---	Brain Imaging	No-Subcat
41272#C254	336741/230(336971)	Operative procedures - OPCS4: C25.4 Dacryocystorhinostomy NEC	Health-related outcomes > Hospital inpatient > Summary Operations	LOGISTIC-BINARY	0.946918697159061	0.831678114086036	1.07784381194509	0.409552	0.960835969153272	0.844165037456273	1.09334989693704	0.544834	0.958644019171539	0.842323837595348	1.09084676436043	0.521908	---	---	---	Physical Health	Eyes
41272#C311	336825/146(336971)	Operative procedures - OPCS4: C31.1 Recession of medial rectus muscle and resection of lateral rectus muscle of eye	Health-related outcomes > Hospital inpatient > Summary Operations	LOGISTIC-BINARY	0.933996502594462	0.793869449316315	1.09841288824426	0.4097	0.939152910365053	0.798217320357509	1.10454678473718	0.448632	0.946152819267189	0.804292159680101	1.11276896286365	0.503868	---	---	---	Physical Health	Eyes
41272#H281	336722/249(336971)	Operative procedures - OPCS4: H28.1 Diagnostic endoscopic examination of sigmoid colon and biopsy of lesion of sigmoid colon using rigid sigmoidoscope	Health-related outcomes > Hospital inpatient > Summary Operations	LOGISTIC-BINARY	0.949153890700546	0.838303136928342	1.07440537619892	0.409736	0.94351411314109	0.833466267588154	1.06783934887503	0.357688	0.949054567666388	0.8384507673723	1.07408615870635	0.407898	---	---	---	Physical Health	Digestive Health
23023	6463	HTLV-1 env antigen for Human T-Lymphotropic Virus 1	Biological samples > Assay results > Blood assays > Infectious Diseases > Infectious Disease Antigens	LINEAR	0.0102499610058812	-0.0141435052720546	0.0346434272838169	0.410131	0.00672251331218517	-0.0180018053521285	0.0314468319764988	0.594044	0.00560921194726459	-0.0191296150619534	0.0303480389564826	0.65671	---	---	+++	Physical Health	Infectious and Parasitical Diseases
3446-1	17036/24666	Type of tobacco currently smoked	UK Biobank Assessment Centre > Touchscreen > Lifestyle and environment > Smoking	MULTINOMIAL-LOGISTIC	0	0	0	0.410281	0	0	0	0.148375	0	0	0	0.151766	---	---	---	Lifestyle/Behaviours	No-Subcat
27059	28128	Area of BA1 (left hemisphere)	UK Biobank Assessment Centre > Imaging > Brain MRI > T1 structural brain MRI > Freesurfer BA exvivo	LINEAR	-0.00443365928036279	-0.014989405960377	0.00612208739965146	0.410364	-0.00715384940792278	-0.0177274422078021	0.00341974339195656	0.18481	-0.00766452816044097	-0.0182375440781789	0.00290848775729698	0.155367	---	---	---	Brain Imaging	No-Subcat
20109#6	47497/248(47745)	Ingredients in homemade soup: Other ingredients	Online follow-up > Diet by 24-hour recall > Soup/snacks/pastries yesterday	LOGISTIC-BINARY	1.05372783294261	0.93013957030474	1.19336682972135	0.410378	1.0227022130551	0.902980822294837	1.15806101461724	0.723571	1.01851496553943	0.899280801818585	1.15341335983322	0.772619	---	---	+++	Lifestyle/Behaviours	No-Subcat
27592	28128	Area of Pole-occipital (right hemisphere)	UK Biobank Assessment Centre > Imaging > Brain MRI > T1 structural brain MRI > Freesurfer a2009s	LINEAR	-0.00451230181510657	-0.015257835782324	0.00623323215211082	0.410475	-0.0022373786702068	-0.013001384559003	0.00852662721858941	0.68371	-0.00332661670186337	-0.014090046666587	0.00743681326286026	0.544662	---	---	---	Brain Imaging	No-Subcat
20277#4131	215851/961(216812)	Job code at visit: Filing and other records assistants/clerks	UK Biobank Assessment Centre > Verbal interview > Employment	LOGISTIC-BINARY	1.02697073311315	0.963861608471865	1.09412939076319	0.410533	0.967318660148757	0.907809523596526	1.0306598083034	0.304783	0.973411746957344	0.913565823661092	1.03713126905622	0.405013	---	---	+--	Sociodemographic	No-Subcat
27683	28128	Mean thickness of S-occipital-ant (right hemisphere)	UK Biobank Assessment Centre > Imaging > Brain MRI > T1 structural brain MRI > Freesurfer a2009s	LINEAR	-0.00482127067217255	-0.0163169563104486	0.00667441496610346	0.411061	-0.00682151691253077	-0.0183367214505703	0.00469368762550878	0.245604	-0.00758769174855481	-0.0191022557827888	0.00392687228567919	0.196505	---	---	---	Brain Imaging	No-Subcat
41272#H331	336710/261(336971)	Operative procedures - OPCS4: H33.1 Abdominoperineal excision of rectum and end colostomy	Health-related outcomes > Hospital inpatient > Summary Operations	LOGISTIC-BINARY	0.950322819310547	0.841436327390768	1.073038467224	0.411363	0.921083971201965	0.815623344483557	1.03992158335483	0.184715	0.926589607347231	0.820619502841785	1.04606898762231	0.218209	---	---	---	Physical Health	Digestive Health
20003#1140867878	335541/1389(336930)	Treatment/medication code: sertraline	UK Biobank Assessment Centre > Verbal interview > Medications	LOGISTIC-BINARY	1.02232510644834	0.969829545892124	1.07761442135398	0.411479	1.05413619158256	1.00003047180446	1.11112265693022	0.0497724	1.0550126152338	1.0008456544584	1.11208227378463	0.0463791	---	---	+++	Mental Health	Depression
41200#W821	336715/256(336971)	Operative procedures - main OPCS4: W82.1 Endoscopic total excision of semilunar cartilage	Health-related outcomes > Hospital inpatient > Summary Operations	LOGISTIC-BINARY	1.05267195847658	0.931157104205233	1.18974057040773	0.411603	1.04121865247383	0.921018612297254	1.17681458903801	0.518262	1.04002853363511	0.919961084926241	1.17557998833057	0.530342	---	---	+++	Physical Health	Musculoskeletal System
40006#C184	336788/183(336971)	Type of cancer: ICD10: C18.4 Transverse colon	Health-related outcomes > Cancer register	LOGISTIC-BINARY	0.941013307487563	0.813752141997779	1.08781289038521	0.411623	1.09249312343957	0.945433462239425	1.26199951497632	0.229879	1.08561077616385	0.9394249682659	1.25427710045757	0.265284	---	---	-++	Physical Health	Cancer
25570	26308	Weighted-mean L1 in tract acoustic radiation (right)	UK Biobank Assessment Centre > Imaging > Brain MRI > Diffusion brain MRI > dMRI weighted means	LINEAR	-0.00500451717372612	-0.0169515371090079	0.00694250276155563	0.411624	0.00342665587292212	-0.00853824870934767	0.0153915604551919	0.574568	0.00286794066346682	-0.00909757045961792	0.0148334517865516	0.638506	---	---	-++	Brain Imaging	No-Subcat
41272#G438	336818/153(336971)	Operative procedures - OPCS4: G43.8 Other specified fibreoptic endoscopic extirpation of lesion of upper gastrointestinal tract	Health-related outcomes > Hospital inpatient > Summary Operations	LOGISTIC-BINARY	1.06845174400126	0.911983989331542	1.25128266144026	0.411909	1.1076037519501	0.945594028612501	1.29687901941659	0.204747	1.0988991276244	0.938079610137156	1.2869929953515	0.242387	---	---	+++	Physical Health	Digestive Health
20277#2443	216567/245(216812)	Job code at visit: Probation officers	UK Biobank Assessment Centre > Verbal interview > Employment	LOGISTIC-BINARY	0.948847211519889	0.836840372469601	1.07554592591846	0.412065	0.9904397194617	0.873668026646273	1.12253444189701	0.880567	0.993807824909643	0.87668715991616	1.12639058895345	0.922599	---	---	---	Sociodemographic	No-Subcat
25542	26308	Weighted-mean MO in tract acoustic radiation (left)	UK Biobank Assessment Centre > Imaging > Brain MRI > Diffusion brain MRI > dMRI weighted means	LINEAR	-0.00505642838141945	-0.0171392533012443	0.00702639653840538	0.412084	-0.00815871890243724	-0.0202593019696837	0.00394186416480917	0.186329	-0.00897365474855096	-0.0210747452189991	0.00312743572189722	0.146099	---	---	---	Brain Imaging	No-Subcat
23298	3712	Femur troch BMD (bone mineral density) T-score (left)	UK Biobank Assessment Centre > Imaging > DXA assessment > Bone size, mineral and density by DXA	LINEAR	0.0133881171692279	-0.0186149895902637	0.0453912239287195	0.412157	0.00709888536151111	-0.0247188361279647	0.0389166068509869	0.661823	0.00784025204425131	-0.0240113029775208	0.0396918070660234	0.629406	---	---	+++	Physical Health	Musculoskeletal System
41200#V411	336838/133(336971)	Operative procedures - main OPCS4: V41.1 Posterior attachment of correctional instrument to spine	Health-related outcomes > Hospital inpatient > Summary Operations	LOGISTIC-BINARY	1.07364358208582	0.905762441737466	1.27209032911558	0.412159	1.06303128003763	0.896864942404717	1.25941436330329	0.480342	1.05867917759257	0.893178264101884	1.25449617974811	0.510544	---	---	+++	Physical Health	Musculoskeletal System
25877	27876	Volume of grey matter in Occipital Pole (right)	UK Biobank Assessment Centre > Imaging > Brain MRI > T1 structural brain MRI > Regional grey matter volumes (FAST)	LINEAR	-0.00444595174258573	-0.015071667188556	0.00617976370338451	0.412159	-0.00313608604362693	-0.0137807402972433	0.00750856820998948	0.563632	-0.00464761181500365	-0.0152907917365383	0.00599556810653101	0.392058	---	---	---	Brain Imaging	No-Subcat
41272#T728	336727/244(336971)	Operative procedures - OPCS4: T72.8 Other specified other operations on sheath of tendon	Health-related outcomes > Hospital inpatient > Summary Operations	LOGISTIC-BINARY	1.05385493119581	0.929546545795557	1.19448378998555	0.412251	1.01629281794718	0.896394351440194	1.15194451246422	0.800599	1.01827439430663	0.89817150285061	1.15425725065944	0.777186	---	---	+++	Physical Health	Skin and Soft Tissue
40011#9590	336839/132(336971)	Histology of cancer tumour: Malignant lymphoma, NOS	Health-related outcomes > Cancer register	LOGISTIC-BINARY	1.07386167534692	0.905402878414228	1.27307615965893	0.412433	1.16760496361694	0.98487795253979	1.38356274637823	0.0739346	1.18046647730657	0.99560303270772	1.39923038094986	0.0560098	---	---	+++	Physical Health	Cancer
23026	6463	BK VP1 antigen for Human Polyomavirus BKV	Biological samples > Assay results > Blood assays > Infectious Diseases > Infectious Disease Antigens	LINEAR	-0.0101492460917146	-0.034427530426146	0.0141290382427168	0.412535	-0.00796041809358077	-0.0325677539634191	0.0166469177762575	0.525997	-0.00800573841544408	-0.0326273408173181	0.01661586398643	0.523884	---	---	---	Physical Health	Infectious and Parasitical Diseases
25590	26308	Weighted-mean L1 in tract superior longitudinal fasciculus (left)	UK Biobank Assessment Centre > Imaging > Brain MRI > Diffusion brain MRI > dMRI weighted means	LINEAR	0.0047952571740226	-0.00667586823605033	0.0162663825840955	0.412589	0.0106286605580895	-0.000858986652520675	0.0221163077686998	0.0697674	0.00962482525468267	-0.0018635130839099	0.0211131635932752	0.100578	---	---	+++	Brain Imaging	No-Subcat
41200#W195	336690/281(336971)	Operative procedures - main OPCS4: W19.5 Primary open reduction of fragment of bone and fixation using screw	Health-related outcomes > Hospital inpatient > Summary Operations	LOGISTIC-BINARY	1.05014716235817	0.934038958556679	1.18041450686473	0.412611	1.00152469111461	0.890706814356878	1.12588667734994	0.979666	0.983001120484309	0.874236804097175	1.10514511507221	0.774309	---	---	++-	Physical Health	Musculoskeletal System
20277#1123	216704/108(216812)	Job code at visit: Managers in mining and energy	UK Biobank Assessment Centre > Verbal interview > Employment	LOGISTIC-BINARY	1.08200512162098	0.895802242298044	1.3061974033645	0.412706	1.01852856030432	0.84296079170507	1.2300334293421	0.848958	1.02858192111529	0.851349312977518	1.24234851348841	0.770061	---	---	+++	Sociodemographic	No-Subcat
41272#B303	336591/380(336971)	Operative procedures - OPCS4: B30.3 Removal of prosthesis for breast	Health-related outcomes > Hospital inpatient > Summary Operations	LOGISTIC-BINARY	1.04283927107287	0.943134322316518	1.15290125922457	0.412925	1.03617819538525	0.937077934161909	1.14558348009364	0.488044	1.03346122392948	0.934613168197402	1.14265317129566	0.520896	---	---	+++	Physical Health	Endocrine and Metabolic System
41246#1510	322787/116(322903)	Treatment speciality of consultant (recoded): General practice other than maternity	Health-related outcomes > Hospital inpatient > Summary Administration	LOGISTIC-BINARY	0.926759381351966	0.772195931219804	1.1116968156623	0.413253	0.916382021588983	0.763424300501555	1.09941856230774	0.347992	0.918227970646814	0.765137256263931	1.10158226483648	0.358845	---	---	---	Auxiliary Variables	No-Subcat
131320	336712/259(336971)	Date I33 first reported (acute and subacute endocarditis)	Health-related outcomes > First occurrences > Circulatory system disorders	LOGISTIC-BINARY	1.05215541393591	0.931375856773115	1.18830637033489	0.413316	0.992678499389544	0.878644269405806	1.12123095080328	0.905945	0.988556004193256	0.875035110877213	1.11661992168807	0.853172	---	---	+--	Physical Health	Cardiovascular Health
22601#11343224	84090/487(84577)	Job coding: advertising or public relations manager, media/publicity manager, campaign/fundraising manager	Online follow-up > Work environment > Employment history	LOGISTIC-BINARY	0.963460506245346	0.88117285315993	1.05330555599275	0.413497	0.961972030445247	0.879684173052165	1.05183192923646	0.39514	0.957776009142551	0.875895613940086	1.04723129814388	0.343858	---	---	---	Sociodemographic	No-Subcat
25484	26307	Mean ISOVF in uncinate fasciculus on FA skeleton (right)	UK Biobank Assessment Centre > Imaging > Brain MRI > Diffusion brain MRI > dMRI skeleton	LINEAR	-0.00498115229177477	-0.0169238158829558	0.00696151129940626	0.413641	-0.00643086721091334	-0.0183911118467561	0.00552937742492939	0.29194	-0.00565321990782213	-0.0176141067913795	0.00630766697573525	0.354244	---	---	---	Brain Imaging	No-Subcat
20003#1140861954	336499/431(336930)	Treatment/medication code: fenofibrate	UK Biobank Assessment Centre > Verbal interview > Medications	LOGISTIC-BINARY	1.04024087322228	0.946261124816067	1.1433837450116	0.413777	1.05852685101654	0.963082112155731	1.16325156468994	0.237722	1.05765942592973	0.962273409937846	1.16238412445851	0.244786	---	---	+++	Physical Health	Cardiovascular Health
41210#N153	336827/144(336971)	Operative procedures - secondary OPCS4: N15.3 Excision of lesion of epididymis	Health-related outcomes > Hospital inpatient > Summary Operations	LOGISTIC-BINARY	0.933814787524239	0.792201270725978	1.1002361051308	0.413808	0.898834197026704	0.762679346821763	1.05883167870047	0.202547	0.904043691236852	0.767284610981346	1.0648674318196	0.227613	---	---	---	Physical Health	Genitourinary Health
41210#Z019	336664/307(336971)	Operative procedures - secondary OPCS4: Z01.9 Tissue of brain NEC	Health-related outcomes > Hospital inpatient > Summary Operations	LOGISTIC-BINARY	1.04766514039814	0.93683675870869	1.17134501999128	0.413902	1.02788249273978	0.919155335663365	1.14922331490458	0.629397	1.03417918005402	0.924799548221003	1.15633152930109	0.55544	---	---	+++	Physical Health	Nervous System
41272#Z019	336664/307(336971)	Operative procedures - OPCS4: Z01.9 Tissue of brain NEC	Health-related outcomes > Hospital inpatient > Summary Operations	LOGISTIC-BINARY	1.04766514039814	0.93683675870869	1.17134501999128	0.413902	1.02788249273978	0.919155335663365	1.14922331490458	0.629397	1.03417918005402	0.924799548221003	1.15633152930109	0.55544	---	---	+++	Physical Health	Nervous System
20003#1141145660	335372/1558(336930)	Treatment/medication code: valsartan	UK Biobank Assessment Centre > Verbal interview > Medications	LOGISTIC-BINARY	0.979408939568392	0.931702938580932	1.02951603064675	0.413945	1.00880420062824	0.959792471433592	1.06027610221123	0.730018	1.00706133140624	0.958139632428548	1.0584534406447	0.781767	---	---	-++	Physical Health	Cardiovascular Health
41272#L294	336633/338(336971)	Operative procedures - OPCS4: L29.4 Endarterectomy of carotid artery and patch repair of carotid artery	Health-related outcomes > Hospital inpatient > Summary Operations	LOGISTIC-BINARY	1.0455022245992	0.939546943658371	1.16319066223501	0.413952	1.06740344476383	0.959605916742196	1.18709167580484	0.229361	1.05772230918358	0.950880266324572	1.17643097358397	0.30134	---	---	+++	Physical Health	Cardiovascular Health
25293	26308	Mean L2 in uncinate fasciculus on FA skeleton (left)	UK Biobank Assessment Centre > Imaging > Brain MRI > Diffusion brain MRI > dMRI skeleton	LINEAR	-0.00491844195457391	-0.016721855200516	0.00688497129136816	0.41408	0.000979627931423067	-0.0108415183257026	0.0128007741885488	0.870967	0.00169636993178236	-0.0101253424914386	0.0135180823550033	0.778513	---	---	-++	Brain Imaging	No-Subcat
20277#1222	216683/129(216812)	Job code at visit: Conference and exhibition managers	UK Biobank Assessment Centre > Verbal interview > Employment	LOGISTIC-BINARY	0.930521649824645	0.782575088334489	1.10582351055699	0.414254	0.915717625814001	0.770130463595766	1.08834363965174	0.318295	0.911055741148137	0.766340685425244	1.08279518905356	0.290799	---	---	---	Sociodemographic	No-Subcat
41272#X412	336828/143(336971)	Operative procedures - OPCS4: X41.2 Removal of ambulatory peritoneal dialysis catheter	Health-related outcomes > Hospital inpatient > Summary Operations	LOGISTIC-BINARY	0.933905939162498	0.79227937809167	1.10036106569188	0.414445	1.05567402750316	0.896101298479482	1.24310393515452	0.516385	1.03140969587885	0.875460165316166	1.21478410807408	0.711287	---	---	-++	Physical Health	Genitourinary Health
41210#Z221	336359/612(336971)	Operative procedures - secondary OPCS4: Z22.1 External nose	Health-related outcomes > Hospital inpatient > Summary Operations	LOGISTIC-BINARY	1.03362103972738	0.954653641511711	1.11900424565123	0.414445	1.0177554462796	0.940086066087811	1.10172809448792	0.663676	1.02049476434124	0.942632543415541	1.10471430144575	0.616195	---	---	+++	Physical Health	Ear Nose and Throat
41272#Z221	336359/612(336971)	Operative procedures - OPCS4: Z22.1 External nose	Health-related outcomes > Hospital inpatient > Summary Operations	LOGISTIC-BINARY	1.03362103972738	0.954653641511711	1.11900424565123	0.414445	1.0177554462796	0.940086066087811	1.10172809448792	0.663676	1.02049476434124	0.942632543415541	1.10471430144575	0.616195	---	---	+++	Physical Health	Ear Nose and Throat
22601#42163095	84268/309(84577)	Job coding: receptionist, doctor's/dental receptionist	Online follow-up > Work environment > Employment history	LOGISTIC-BINARY	1.04757239152377	0.936754100306303	1.17123503500442	0.414766	1.09150246325779	0.975804655251176	1.22068405734047	0.125302	1.08584916442929	0.970714233932367	1.21448395208946	0.14956	---	---	+++	Sociodemographic	No-Subcat
25518	26308	Weighted-mean MD in tract anterior thalamic radiation (right)	UK Biobank Assessment Centre > Imaging > Brain MRI > Diffusion brain MRI > dMRI weighted means	LINEAR	-0.00440048397329117	-0.0149780795973182	0.00617711165073583	0.414839	0.00364388933086787	-0.0069495109556691	0.0142372896174048	0.500181	0.00264611611609449	-0.00794784546589202	0.013240077698081	0.624439	---	---	-++	Brain Imaging	No-Subcat
20003#1140926592	336412/518(336930)	Treatment/medication code: estraderm mx 25 patch	UK Biobank Assessment Centre > Verbal interview > Medications	LOGISTIC-BINARY	1.03650310100701	0.950848892121997	1.1297456666348	0.414939	1.06087681424791	0.973280942951339	1.15623025612948	0.178665	1.06399341676319	0.976118433079148	1.15970205846675	0.158266	---	---	+++	Physical Health	Reproductive Health
41200#W402	336806/165(336971)	Operative procedures - main OPCS4: W40.2 Conversion to total prosthetic replacement of knee joint using cement	Health-related outcomes > Hospital inpatient > Summary Operations	LOGISTIC-BINARY	1.06569744837327	0.914341954164055	1.24163631582177	0.414988	1.13408852768324	0.973445251285965	1.32071923468818	0.105943	1.13614092843323	0.975117011146823	1.32341776531452	0.101381	---	---	+++	Physical Health	Musculoskeletal System
41272#W402	336806/165(336971)	Operative procedures - OPCS4: W40.2 Conversion to total prosthetic replacement of knee joint using cement	Health-related outcomes > Hospital inpatient > Summary Operations	LOGISTIC-BINARY	1.06569744837327	0.914341954164055	1.24163631582177	0.414988	1.13408852768324	0.973445251285965	1.32071923468818	0.105943	1.13614092843323	0.975117011146823	1.32341776531452	0.101381	---	---	+++	Physical Health	Musculoskeletal System
20001#1039	336369/561(336930)	Cancer code, self-reported: ovarian cancer	UK Biobank Assessment Centre > Verbal interview > Medical conditions	LOGISTIC-BINARY	1.03503384543327	0.95272660406449	1.12433274567322	0.415066	1.07960358016514	0.993897019174043	1.17258471256632	0.0693696	1.08244612188447	0.996484695768049	1.17575286534672	0.0604854	---	---	+++	Physical Health	Cancer
27093	28128	Volume of BA6 (left hemisphere)	UK Biobank Assessment Centre > Imaging > Brain MRI > T1 structural brain MRI > Freesurfer BA exvivo	LINEAR	-0.00436348783845871	-0.014857781528789	0.00613080585187156	0.41509	-0.0100727352765163	-0.0205844378225421	0.000438967269509576	0.0603646	-0.0100175014539924	-0.0205286863144802	0.000493683406495273	0.0617739	---	---	---	Brain Imaging	No-Subcat
41210#Y912	336561/410(336971)	Operative procedures - secondary OPCS4: Y91.2 Megavoltage treatment for simple radiotherapy	Health-related outcomes > Hospital inpatient > Summary Operations	LOGISTIC-BINARY	0.960493383881872	0.871683025838678	1.05819226201244	0.415122	0.968785056174103	0.879316603851659	1.06719366814583	0.520901	0.967120545442028	0.877851630680852	1.06536145517328	0.498439	---	---	---	Physical Health	General Health and Miscellaneous
41272#Y912	336561/410(336971)	Operative procedures - OPCS4: Y91.2 Megavoltage treatment for simple radiotherapy	Health-related outcomes > Hospital inpatient > Summary Operations	LOGISTIC-BINARY	0.960493383881872	0.871683025838678	1.05819226201244	0.415122	0.968785056174103	0.879316603851659	1.06719366814583	0.520901	0.967120545442028	0.877851630680852	1.06536145517328	0.498439	---	---	---	Physical Health	General Health and Miscellaneous
20113#8	1949/662(2611)	Illnesses of adopted mother: High blood pressure	UK Biobank Assessment Centre > Touchscreen > Family history	LOGISTIC-BINARY	1.0377825527685	0.949215703678809	1.13468493061171	0.415156	1.0365647986422	0.948233976136952	1.1331342255963	0.429215	1.032281869965	0.944338222224258	1.12845702633828	0.48426	---	---	+++	Family and Childhood	No-Subcat
40006#C859	336763/208(336971)	Type of cancer: ICD10: C85.9 Non-Hodgkin's lymphoma, unspecified type	Health-related outcomes > Cancer register	LOGISTIC-BINARY	1.0580233044153	0.923605436601935	1.21164674805631	0.415353	1.01356957195326	0.884725806556935	1.16082436292743	0.845762	1.02162025503756	0.891800833682526	1.17010982516968	0.75754	---	---	+++	Physical Health	Cancer
22601#35443245	84303/274(84577)	Job coding: estate agent, auctioneer, land agent, letting agent	Online follow-up > Work environment > Employment history	LOGISTIC-BINARY	0.951857466834677	0.84517687771986	1.07174144634927	0.415428	0.975831628646644	0.866571709740793	1.09864321297276	0.686093	0.972112076070124	0.863325294748159	1.09447308935743	0.640249	---	---	---	Sociodemographic	No-Subcat
22617#3544	84303/274(84577)	Job code - historical: Estate agents, auctioneers	Online follow-up > Work environment > Employment history	LOGISTIC-BINARY	0.951857466834677	0.84517687771986	1.07174144634927	0.415428	0.975831628646644	0.866571709740793	1.09864321297276	0.686093	0.972112076070124	0.863325294748159	1.09447308935743	0.640249	---	---	---	Sociodemographic	No-Subcat
41272#C108	336871/100(336971)	Operative procedures - OPCS4: C10.8 Other specified operations on eyebrow	Health-related outcomes > Hospital inpatient > Summary Operations	LOGISTIC-BINARY	0.921611116084745	0.756928972912157	1.12145264980034	0.415651	0.950880859635016	0.781234315229937	1.15666996285895	0.614893	0.944797734478141	0.776369247348786	1.14932167130946	0.570442	---	---	---	Physical Health	Eyes
25634	26308	Weighted-mean L3 in tract forceps minor	UK Biobank Assessment Centre > Imaging > Brain MRI > Diffusion brain MRI > dMRI weighted means	LINEAR	0.00479680419857329	-0.00675443421848096	0.0163480426156275	0.415688	0.0112591343044502	-0.00030866216892611	0.0228269307778266	0.0564339	0.0101230419197589	-0.00144547373647013	0.0216915575759879	0.08633	---	---	+++	Brain Imaging	No-Subcat
3647	161307	Duration of other exercises	UK Biobank Assessment Centre > Touchscreen > Lifestyle and environment > Physical activity	ORDERED-LOGISTIC	1.00369427309507	0.994819540547603	1.01264817666258	0.415776	0.999304244679064	0.990462141904481	1.00822528311223	0.878013	0.999337680021456	0.990495101699616	1.00825919986582	0.883837	---	---	+--	Lifestyle/Behaviours	No-Subcat
20003#1140879430	336275/655(336930)	Treatment/medication code: domperidone	UK Biobank Assessment Centre > Verbal interview > Medications	LOGISTIC-BINARY	1.03232599624066	0.956129520923474	1.11449270704588	0.415802	1.05234036375514	0.97477460025702	1.13597648449886	0.191303	1.04621533032772	0.96908022335721	1.1294270692896	0.24742	---	---	+++	Physical Health	Digestive Health
41272#P111	336871/100(336971)	Operative procedures - OPCS4: P11.1 Excision of lesion of female perineum	Health-related outcomes > Hospital inpatient > Summary Operations	LOGISTIC-BINARY	0.921904028623566	0.757664935546019	1.12107844197549	0.415917	0.991967766112884	0.815658012976934	1.20574293733431	0.935538	0.969392793026419	0.797122388551448	1.17851220503798	0.755314	---	---	---	Physical Health	Genitourinary Health
40006#C449	330159/6812(336971)	Type of cancer: ICD10: C44.9 Malignant neoplasm of skin, unspecified	Health-related outcomes > Cancer register	LOGISTIC-BINARY	0.99005271883984	0.966474509504293	1.01419664530994	0.416173	0.992454247647462	0.968848017053399	1.01662609459491	0.537363	0.994794648031193	0.971138032851927	1.01902124857552	0.67079	---	---	---	Physical Health	Cancer
22601#11143212	82620/1957(84577)	Job coding: senior official of special interest organisation including general manager or director or executive or general secretary of charity, or trade union/association or religious organisation	Online follow-up > Work environment > Employment history	LOGISTIC-BINARY	0.981563224528033	0.938462035145213	1.02661190780885	0.416462	0.977213165666361	0.934316000402877	1.02205243120088	0.314037	0.977334791562046	0.934440843902807	1.02218148662762	0.316618	---	---	---	Sociodemographic	No-Subcat
22617#1114	82620/1957(84577)	Job code - historical: Senior officials of special interest organisations	Online follow-up > Work environment > Employment history	LOGISTIC-BINARY	0.981563224528033	0.938462035145213	1.02661190780885	0.416462	0.977213165666361	0.934316000402877	1.02205243120088	0.314037	0.977334791562046	0.934440843902807	1.02218148662762	0.316618	---	---	---	Sociodemographic	No-Subcat
41210#K668	336854/117(336971)	Operative procedures - secondary OPCS4: K66.8 Other specified other operations on heart	Health-related outcomes > Hospital inpatient > Summary Operations	LOGISTIC-BINARY	1.07788302986166	0.899260325619949	1.29125997292113	0.416468	0.930535350095032	0.775774409024375	1.11557654562105	0.437237	0.932477956246346	0.777548215345739	1.11789037797468	0.450361	---	---	+--	Physical Health	Cardiovascular Health
27283	28128	Mean thickness of parsorbitalis (right hemisphere)	UK Biobank Assessment Centre > Imaging > Brain MRI > T1 structural brain MRI > Freesurfer DKT	LINEAR	0.00469867819450627	-0.00663791175888916	0.0160352681479017	0.41658	0.0062484470809368	-0.00510742583400261	0.0176043199958762	0.280822	0.00644144246607197	-0.0049138486987139	0.0177967336308578	0.266206	---	---	+++	Brain Imaging	No-Subcat
20003#1141192736	334969/1961(336930)	Treatment/medication code: ezetimibe	UK Biobank Assessment Centre > Verbal interview > Medications	LOGISTIC-BINARY	1.01859186343311	0.974291527544851	1.06487353777671	0.416618	1.05089054706194	1.00530491552131	1.09850948986566	0.0281848	1.04751597369907	1.00206460845221	1.0950077530343	0.0402013	---	---	+++	Physical Health	Cardiovascular Health
41210#C647	336786/185(336971)	Operative procedures - secondary OPCS4: C64.7 Insertion of iris hooks	Health-related outcomes > Hospital inpatient > Summary Operations	LOGISTIC-BINARY	0.941733346072984	0.814599313365243	1.08835672244801	0.41666	0.905266174579062	0.783197517870431	1.04601971457839	0.177575	0.914501533751111	0.791361552731594	1.05658082914501	0.225465	---	---	---	Physical Health	Eyes
130656	335553/1418(336971)	Date D68 first reported (other coagulation defects)	Health-related outcomes > First occurrences > Blood, blood-forming organs and certain immune disorders	LOGISTIC-BINARY	1.02184075745003	0.969898227828031	1.07651663925605	0.416758	1.04425734403447	0.991183638452247	1.10012585822068	0.103546	1.0409290209273	0.988009973716457	1.09665276603136	0.131747	---	---	+++	Physical Health	Blood and Immune System
41200#X701	336114/857(336971)	Operative procedures - main OPCS4: X70.1 Procurement of drugs for chemotherapy for neoplasm for regimens in Band 1	Health-related outcomes > Hospital inpatient > Summary Operations	LOGISTIC-BINARY	1.02814361754431	0.961444676516361	1.09938978172897	0.417094	1.03329061915251	0.966290447557264	1.1048570346616	0.338088	1.04130410831889	0.973786167330772	1.11345276700707	0.236519	---	---	+++	Physical Health	Cancer
41210#Q089	334308/2663(336971)	Operative procedures - secondary OPCS4: Q08.9 Unspecified vaginal excision of uterus	Health-related outcomes > Hospital inpatient > Summary Operations	LOGISTIC-BINARY	1.0159872686858	0.977789019882917	1.05565526265872	0.417115	1.00563138204357	0.967856182969093	1.0448592277058	0.77369	1.0063931461639	0.968593766453306	1.04565445338235	0.744175	---	---	+++	Physical Health	Genitourinary Health
22601#61223105	84130/447(84577)	Job coding: childminder, au pair, children's nanny	Online follow-up > Work environment > Employment history	LOGISTIC-BINARY	1.03933024952401	0.946778229679007	1.14076654349531	0.417186	1.0859448629896	0.988923482569872	1.1923299228665	0.0839977	1.08149933826851	0.984878648761907	1.18749696115105	0.100662	---	---	+++	Sociodemographic	No-Subcat
25860	27876	Volume of grey matter in Occipital Fusiform Gyrus (left)	UK Biobank Assessment Centre > Imaging > Brain MRI > T1 structural brain MRI > Regional grey matter volumes (FAST)	LINEAR	-0.004498906116509	-0.0153680742138418	0.00637026198082385	0.417205	-0.00770668305596856	-0.0185949100280867	0.0031815439161496	0.165355	-0.00724718667816692	-0.0181340270219873	0.00363965366565348	0.191981	---	---	---	Brain Imaging	No-Subcat
20112#8	1800/501(2301)	Illnesses of adopted father: High blood pressure	UK Biobank Assessment Centre > Touchscreen > Family history	LOGISTIC-BINARY	1.0426768693799	0.942520278287706	1.15363169770994	0.417428	1.0446709932987	0.944162272815332	1.15603561148723	0.397258	1.04489948050635	0.944380622131231	1.15631946487479	0.394932	---	---	+++	Family and Childhood	No-Subcat
22601#51122486	84418/159(84577)	Job coding: nurseryman, market gardener, horticulturist	Online follow-up > Work environment > Employment history	LOGISTIC-BINARY	0.937493785830705	0.8019342204817	1.09558695769514	0.417428	0.93278213314053	0.797849813367814	1.09020240375366	0.382295	0.910446316145373	0.778828340318042	1.06414140033733	0.2387	---	---	---	Sociodemographic	No-Subcat
22617#5112	84418/159(84577)	Job code - historical: Horticultural trades	Online follow-up > Work environment > Employment history	LOGISTIC-BINARY	0.937493785830705	0.8019342204817	1.09558695769514	0.417428	0.93278213314053	0.797849813367814	1.09020240375366	0.382295	0.910446316145373	0.778828340318042	1.06414140033733	0.2387	---	---	---	Sociodemographic	No-Subcat
20003#1140874852	336017/913(336930)	Treatment/medication code: thyroxine sodium	UK Biobank Assessment Centre > Verbal interview > Medications	LOGISTIC-BINARY	1.02724471902229	0.962578311997307	1.0961815502888	0.417532	1.07350447074131	1.0059953967217	1.14547110948672	0.0322397	1.06759796309717	1.0004247348016	1.13923662591211	0.0484493	---	---	+++	Physical Health	Endocrine and Metabolic System
131100	336784/187(336971)	Date G80 first reported (infantile cerebral palsy)	Health-related outcomes > First occurrences > Nervous system disorders	LOGISTIC-BINARY	1.06099445016155	0.91930591302989	1.22409042672957	0.417611	0.980223428163283	0.849095040633656	1.13123261103498	0.784904	0.97960528576368	0.848639513928462	1.1305440859473	0.77823	---	---	+--	Physical Health	Nervous System
40006#C343	336515/456(336971)	Type of cancer: ICD10: C34.3 Lower lobe, bronchus or lung	Health-related outcomes > Cancer register	LOGISTIC-BINARY	1.03868692231413	0.947472992099407	1.13852668662392	0.417937	1.01340140145604	0.924587083192736	1.11059782332389	0.775888	1.00334014314715	0.915418283878317	1.09961231485614	0.943159	---	---	+++	Physical Health	Cancer
100900	47745	Intake of sugar added to cereal	Online follow-up > Diet by 24-hour recall > Cereal yesterday	ORDERED-LOGISTIC	0.989389101149994	0.964163074635996	1.01527513262625	0.418202	0.982939514802389	0.957881331994503	1.00865321985991	0.191541	0.984135879931663	0.959075672228743	1.00985089937499	0.224324	---	---	---	Lifestyle/Behaviours	No-Subcat
41210#Y142	336822/149(336971)	Operative procedures - secondary OPCS4: Y14.2 Insertion of expanding metal stent into organ NOC	Health-related outcomes > Hospital inpatient > Summary Operations	LOGISTIC-BINARY	1.06858202262457	0.909819146427135	1.25449367940051	0.418275	1.07054168215762	0.911787693041621	1.25637250058597	0.404563	1.06402025727908	0.906209208002328	1.24894415585997	0.448271	---	---	+++	Physical Health	General Health and Miscellaneous
41272#Y142	336822/149(336971)	Operative procedures - OPCS4: Y14.2 Insertion of expanding metal stent into organ NOC	Health-related outcomes > Hospital inpatient > Summary Operations	LOGISTIC-BINARY	1.06858202262457	0.909819146427135	1.25449367940051	0.418275	1.07054168215762	0.911787693041621	1.25637250058597	0.404563	1.06402025727908	0.906209208002328	1.24894415585997	0.448271	---	---	+++	Physical Health	General Health and Miscellaneous
41272#X702	334046/2925(336971)	Operative procedures - OPCS4: X70.2 Procurement of drugs for chemotherapy for neoplasm for regimens in Band 2	Health-related outcomes > Hospital inpatient > Summary Operations	LOGISTIC-BINARY	1.015164582704	0.978822343380803	1.0528340677151	0.418283	1.01416759134614	0.977861712073437	1.0517999598239	0.449308	1.01470638170552	0.978381046655326	1.05236676885178	0.432425	---	---	+++	Physical Health	Cancer
41272#A692	336857/114(336971)	Operative procedures - OPCS4: A69.2 Revision of carpal tunnel release	Health-related outcomes > Hospital inpatient > Summary Operations	LOGISTIC-BINARY	1.07869735152335	0.897630113371569	1.29553223295225	0.418349	1.08021791340821	0.898817707740086	1.29749323316941	0.409991	1.06874061654495	0.889224190850485	1.28402120018004	0.478142	---	---	+++	Physical Health	Nervous System
25037	25250	Median T2star in amygdala (right)	UK Biobank Assessment Centre > Imaging > Brain MRI > Susceptibility weighted brain MRI	LINEAR	-0.00503385745653158	-0.0172295900450417	0.00716187513197851	0.418508	-0.00938974762384814	-0.0216178953604231	0.00283840011272685	0.132314	-0.00817242737607074	-0.0204005689576377	0.0040557142054962	0.19022	---	---	---	Brain Imaging	No-Subcat
20004#1405	335651/1279(336930)	Operation code: incisional hernia repair	UK Biobank Assessment Centre > Verbal interview > Operations	LOGISTIC-BINARY	1.02293919975004	0.968207225191547	1.08071201819889	0.418628	1.02264173695021	0.967980474183079	1.08033681296182	0.424143	1.02062790490643	0.96607218532294	1.0782304164802	0.466159	---	---	+++	Physical Health	Musculoskeletal System
41272#H011	336776/195(336971)	Operative procedures - OPCS4: H01.1 Emergency excision of abnormal appendix and drainage HFQ	Health-related outcomes > Hospital inpatient > Summary Operations	LOGISTIC-BINARY	0.943633796233016	0.819740869869991	1.08590899952491	0.41863	0.932883652604986	0.810399907094558	1.0735439657701	0.332795	0.938587220705752	0.815474245383506	1.08006904242157	0.376637	---	---	---	Physical Health	Digestive Health
90093	72591	Fraction acceleration <= 2 milli-gravities	Additional exposures > Physical activity measurement > Acceleration intensity distribution	LINEAR	-0.00297032405486474	-0.0101752818027333	0.00423463369300386	0.419076	-0.00277251978294784	-0.00997272363714723	0.00442768407125156	0.45042	-0.00250495919058782	-0.00970798629944224	0.0046980679182666	0.495483	---	---	---	Lifestyle/Behaviours	No-Subcat
41272#S474	336812/159(336971)	Operative procedures - OPCS4: S47.4 Incision of lesion of skin NEC	Health-related outcomes > Hospital inpatient > Summary Operations	LOGISTIC-BINARY	1.06605567872165	0.912640648281498	1.24474322486228	0.419084	1.11476705738501	0.954446759502017	1.30147095857711	0.169627	1.10636765183812	0.947156832389629	1.29198345621018	0.201828	---	---	+++	Physical Health	Skin and Soft Tissue
41272#K253	336791/180(336971)	Operative procedures - OPCS4: K25.3 Prosthetic replacement of mitral valve	Health-related outcomes > Hospital inpatient > Summary Operations	LOGISTIC-BINARY	1.0621784333756	0.917374732568048	1.22936768983428	0.419241	1.05127936567921	0.908249097744429	1.21640368089076	0.502213	1.05018116035373	0.907306985498814	1.21527599057572	0.511345	---	---	+++	Physical Health	Cardiovascular Health
41272#C818	336839/132(336971)	Operative procedures - OPCS4: C81.8 Other specified photocoagulation of retina for detachment	Health-related outcomes > Hospital inpatient > Summary Operations	LOGISTIC-BINARY	1.07279188394033	0.904303937113253	1.27206084724821	0.419563	0.958500348153305	0.807863620227238	1.13670189123216	0.62659	0.952331899136985	0.802766698765614	1.1294206636815	0.574928	---	---	+--	Physical Health	Eyes
41210#Y189	336837/134(336971)	Operative procedures - secondary OPCS4: Y18.9 Unspecified release of organ NOC	Health-related outcomes > Hospital inpatient > Summary Operations	LOGISTIC-BINARY	0.932525225080869	0.786823726985819	1.1047168043771	0.419684	1.07940223015327	0.911242013992778	1.27801255830859	0.375915	1.08536579371151	0.916255350267787	1.28531905686997	0.342771	---	---	-++	Physical Health	General Health and Miscellaneous
41272#Y189	336837/134(336971)	Operative procedures - OPCS4: Y18.9 Unspecified release of organ NOC	Health-related outcomes > Hospital inpatient > Summary Operations	LOGISTIC-BINARY	0.932525225080869	0.786823726985819	1.1047168043771	0.419684	1.07940223015327	0.911242013992778	1.27801255830859	0.375915	1.08536579371151	0.916255350267787	1.28531905686997	0.342771	---	---	-++	Physical Health	General Health and Miscellaneous
27007	28128	Grey-white contrast in parsorbitalis (left hemisphere)	UK Biobank Assessment Centre > Imaging > Brain MRI > T1 structural brain MRI > Freesurfer desikan gw	LINEAR	-0.00441670079624128	-0.0151448464889305	0.00631144489644796	0.419709	-0.00562943803367542	-0.0163758508948131	0.00511697482746223	0.304543	-0.00475478262139612	-0.0155007166820679	0.00599115143927564	0.385803	---	---	---	Brain Imaging	No-Subcat
20277#1234	215974/838(216812)	Job code at visit: Shopkeepers and wholesale/retail dealers	UK Biobank Assessment Centre > Verbal interview > Employment	LOGISTIC-BINARY	0.972428570833043	0.908489493037308	1.04078072206064	0.420098	0.989841510639027	0.924819978057464	1.05935247740788	0.768207	0.992198244758844	0.927040794121731	1.06188078717719	0.821121	---	---	---	Sociodemographic	No-Subcat
41224#4	2487/2730(5217)	Intended delivery places: NHS hospital: consultant and GP ward	Health-related outcomes > Hospital inpatient > Summary Maternity	LOGISTIC-BINARY	0.977556737005823	0.925043283738573	1.03301345068811	0.420153	0.980364948057531	0.927707408788478	1.03598844614454	0.481257	0.979461963699866	0.926852673377812	1.03502953451838	0.4611	---	---	---	Physical Health	Reproductive Health
22617#2112	83574/1003(84577)	Job code - historical: Biological scientists and biochemists	Online follow-up > Work environment > Employment history	LOGISTIC-BINARY	0.974696430389597	0.915759638776617	1.03736231532268	0.420372	0.964504784396311	0.906124843744674	1.02658730426746	0.25637	0.967721372880437	0.909179917672367	1.02999571285414	0.302599	---	---	---	Sociodemographic	No-Subcat
41200#T273	336588/383(336971)	Operative procedures - main OPCS4: T27.3 Repair of ventral hernia using sutures	Health-related outcomes > Hospital inpatient > Summary Operations	LOGISTIC-BINARY	0.959602202976588	0.867909205689753	1.06081025829326	0.420565	0.965941563126926	0.873657015964859	1.06780324079578	0.498449	0.975312035059129	0.882193817228763	1.07814736143718	0.625166	---	---	---	Physical Health	Skin and Soft Tissue
41210#H626	336842/129(336971)	Operative procedures - secondary OPCS4: H62.6 Proctoscopy	Health-related outcomes > Hospital inpatient > Summary Operations	LOGISTIC-BINARY	1.07341040981477	0.903181087989223	1.27513771579422	0.420733	1.06096660559457	0.892762940678388	1.26028020052999	0.501038	1.06438886707399	0.895630626282775	1.26458858944375	0.478289	---	---	+++	Physical Health	Digestive Health
20107#4	275505/17419(292924)	Illnesses of father: Bowel cancer	UK Biobank Assessment Centre > Touchscreen > Family history	LOGISTIC-BINARY	0.993726205078674	0.978613054601346	1.00906920593572	0.420826	0.996370714171612	0.981220549862657	1.01175134513606	0.641822	0.996336481801529	0.981187879304486	1.01171670010713	0.638667	---	---	---	Family and Childhood	No-Subcat
6514-2	16219/22726	Word associated with ""sulking""	UK Biobank Assessment Centre > Cognitive function > Paired associate learning	MULTINOMIAL-LOGISTIC	0	0	0	0.421085	0	0	0	0.0430489	0	0	0	0.0392433	---	---	---	Brain/Cognition	No-Subcat
22601#91392832	84438/139(84577)	Job coding: other work in this industry: factory hand, mate, assistant, handler, loader	Online follow-up > Work environment > Employment history	LOGISTIC-BINARY	1.07095464159788	0.906009849894498	1.26544321385263	0.421276	1.08070311078875	0.914681303435396	1.27640403529332	0.361266	1.06032276549866	0.897335056781429	1.25269477696149	0.491332	---	---	+++	Sociodemographic	No-Subcat
20003#1140882626	336818/112(336930)	Treatment/medication code: betnesol 0.1% eye/ear/nose drops	UK Biobank Assessment Centre > Verbal interview > Medications	LOGISTIC-BINARY	0.926596210184435	0.769267672556278	1.11550549020021	0.421314	0.887964530954415	0.737179902002811	1.0690184399873	0.210132	0.878038090592953	0.729119168183548	1.05699991956736	0.169772	---	---	---	Physical Health	Infectious and Parasitical Diseases
41272#T128	336813/158(336971)	Operative procedures - OPCS4: T12.8 Other specified puncture of pleura	Health-related outcomes > Hospital inpatient > Summary Operations	LOGISTIC-BINARY	0.937889749204727	0.802024847513642	1.09634220054333	0.421345	0.946656347028476	0.809878724406296	1.10611815674525	0.490609	0.938574634062294	0.803060531070854	1.09669314377842	0.425204	---	---	---	Physical Health	Skin and Soft Tissue
27746	28128	Volume of S-circular-insula-inf (right hemisphere)	UK Biobank Assessment Centre > Imaging > Brain MRI > T1 structural brain MRI > Freesurfer a2009s	LINEAR	-0.00450113803190727	-0.0154735730830702	0.00647129701925564	0.421372	-0.00689692074472761	-0.0178879483537004	0.00409410686424518	0.21873	-0.00574614441006969	-0.0167367137096794	0.00524442488954005	0.305484	---	---	---	Brain Imaging	No-Subcat
41272#X683	336838/133(336971)	Operative procedures - OPCS4: X68.3 Preparation for interstitial brachytherapy	Health-related outcomes > Hospital inpatient > Summary Operations	LOGISTIC-BINARY	1.07207639555879	0.904541353595927	1.27002958217848	0.421454	1.12508283291682	0.949729381705345	1.33211978164167	0.172122	1.12397649627057	0.94870513298864	1.33117354929056	0.176196	---	---	+++	Physical Health	Cancer
41272#M612	336749/222(336971)	Operative procedures - OPCS4: M61.2 Retropubic prostatectomy	Health-related outcomes > Hospital inpatient > Summary Operations	LOGISTIC-BINARY	1.05545828233302	0.9251680226381	1.20375898340244	0.421517	1.08326411062432	0.949866487883738	1.2350422983488	0.232415	1.08673650156114	0.952896213092641	1.23914850265445	0.214488	---	---	+++	Physical Health	Genitourinary Health
41200#L911	336745/226(336971)	Operative procedures - main OPCS4: L91.1 Open insertion of central venous catheter	Health-related outcomes > Hospital inpatient > Summary Operations	LOGISTIC-BINARY	1.05490868921682	0.925858209274908	1.20161266221435	0.421543	1.08885228867247	0.955861270976779	1.23999709551347	0.199791	1.08593492400849	0.953251873664643	1.23686248442879	0.214687	---	---	+++	Physical Health	Cardiovascular Health
25114	26308	Mean MD in inferior cerebellar peduncle on FA skeleton (right)	UK Biobank Assessment Centre > Imaging > Brain MRI > Diffusion brain MRI > dMRI skeleton	LINEAR	-0.00484388178746049	-0.0166573586710149	0.00696959509609388	0.421588	-0.000396202223922557	-0.0122274274410633	0.0114350229932182	0.947667	-0.00209837704390866	-0.0139301545481304	0.00973340046031303	0.72813	---	---	---	Brain Imaging	No-Subcat
20003#1140909766	336669/261(336930)	Treatment/medication code: multivitamins capsule	UK Biobank Assessment Centre > Verbal interview > Medications	LOGISTIC-BINARY	0.951418675445982	0.842482519493378	1.07418949137014	0.421711	0.942459087302296	0.834546409722233	1.06408018549369	0.339037	0.940403618279323	0.832806973650803	1.061742325542	0.321314	---	---	---	Physical Health	Nutrition
41272#C152	336550/421(336971)	Operative procedures - OPCS4: C15.2 Correction of entropion NEC	Health-related outcomes > Hospital inpatient > Summary Operations	LOGISTIC-BINARY	1.04013305937372	0.944828086130417	1.144873013753	0.421851	1.05661747100204	0.960044610649749	1.16272725872377	0.259687	1.06392785102198	0.966693627985982	1.17082700878956	0.204805	---	---	+++	Physical Health	Eyes
131124	335515/1456(336971)	Date G98 first reported (other disorders of nervous system, not elsewhere classified)	Health-related outcomes > First occurrences > Nervous system disorders	LOGISTIC-BINARY	1.02131878432381	0.970047339198297	1.07525463373174	0.421933	1.02826050733906	0.976678213889636	1.08252164065346	0.288353	1.01963343362363	0.96847445928038	1.07346581936912	0.458995	---	---	+++	Physical Health	Nervous System
41272#S081	336411/560(336971)	Operative procedures - OPCS4: S08.1 Curettage and cauterisation of lesion of skin of head or neck	Health-related outcomes > Hospital inpatient > Summary Operations	LOGISTIC-BINARY	0.966585263758118	0.889571943085695	1.05014744926892	0.422087	1.02341571311114	0.942094458163121	1.11162998233141	0.583491	1.03061442017378	0.948741656857611	1.11947004308287	0.475011	---	---	-++	Physical Health	Skin and Soft Tissue
41272#H235	336776/195(336971)	Operative procedures - OPCS4: H23.5 Endoscopic submucosal resection of lesion of lower bowel using fibreoptic sigmoidoscope	Health-related outcomes > Hospital inpatient > Summary Operations	LOGISTIC-BINARY	1.05915823943505	0.920291218862607	1.21858242043436	0.422284	1.02561992770933	0.891210612217107	1.17992500387908	0.723817	1.03607384150327	0.900349597359452	1.19201393551705	0.620573	---	---	+++	Physical Health	Digestive Health
41210#M293	336657/314(336971)	Operative procedures - secondary OPCS4: M29.3 Endoscopic removal of tubal prosthesis from ureter	Health-related outcomes > Hospital inpatient > Summary Operations	LOGISTIC-BINARY	1.04628519653505	0.93668946508461	1.16847483356812	0.422459	1.01330007571615	0.907104289795007	1.13170960488867	0.814899	1.01361375984618	0.907406208949662	1.13211387547341	0.810664	---	---	+++	Physical Health	Genitourinary Health
41200#M275	336802/169(336971)	Operative procedures - main OPCS4: M27.5 Ureteroscopic removal of ureteric stent	Health-related outcomes > Hospital inpatient > Summary Operations	LOGISTIC-BINARY	1.06352356880546	0.914667332919351	1.23615499860833	0.422777	1.04219647246206	0.89647727399756	1.21116925665073	0.590199	1.05540639273211	0.907872872951244	1.2266419471491	0.482349	---	---	+++	Physical Health	Genitourinary Health
26899	28128	Volume of lateraloccipital (right hemisphere)	UK Biobank Assessment Centre > Imaging > Brain MRI > T1 structural brain MRI > Freesurfer desikan white	LINEAR	-0.00418769158909441	-0.0144297711241427	0.00605438794595392	0.422903	-0.00161689746291955	-0.0118765899225427	0.00864279499670356	0.757401	-0.00180013201966083	-0.0120593080526196	0.00845904401329794	0.730908	---	---	---	Brain Imaging	No-Subcat
40006#C155	336665/306(336971)	Type of cancer: ICD10: C15.5 Lower third of oesophagus	Health-related outcomes > Cancer register	LOGISTIC-BINARY	0.955063266700509	0.853344282342649	1.06868554479773	0.423165	0.989518931363798	0.884486532772069	1.10678678905542	0.853847	0.981649558125352	0.87749183926126	1.09801322626174	0.746061	---	---	---	Physical Health	Cancer
27052	28128	Grey-white contrast in superiorparietal (right hemisphere)	UK Biobank Assessment Centre > Imaging > Brain MRI > T1 structural brain MRI > Freesurfer desikan gw	LINEAR	0.00446513598569138	-0.00646222359977422	0.015392495571157	0.423188	0.00089939784201352	-0.0100467664969573	0.0118455621809844	0.872056	0.00150448377006558	-0.00944112495692059	0.0124500924970518	0.787616	---	---	+++	Brain Imaging	No-Subcat
20003#1140871024	334534/2396(336930)	Treatment/medication code: vitamin b compound tablet	UK Biobank Assessment Centre > Verbal interview > Medications	LOGISTIC-BINARY	1.01655515545576	0.976493637195646	1.05823393316385	0.423328	1.02471620010358	0.984351350237625	1.06671073435413	0.233612	1.02078936164883	0.980572293748325	1.06263998575634	0.315614	---	---	+++	Physical Health	Nutrition
40006#C541	335748/1223(336971)	Type of cancer: ICD10: C54.1 Endometrium	Health-related outcomes > Cancer register	LOGISTIC-BINARY	0.977255880992915	0.923710163215818	1.03385332183517	0.423372	1.00587206199531	0.95088217061632	1.06399207446273	0.838195	1.00707092002623	0.952026573255189	1.0652670154636	0.805869	---	---	-++	Physical Health	Cancer
41210#G211	336841/130(336971)	Operative procedures - secondary OPCS4: G21.1 Intubation of oesophagus for pH manometry	Health-related outcomes > Hospital inpatient > Summary Operations	LOGISTIC-BINARY	1.07261417778459	0.903237038330629	1.27312438517654	0.423405	1.04461411564091	0.87966869286502	1.239953311805	0.618204	1.03696746944358	0.873221746527025	1.23110104680249	0.67867	---	---	+++	Physical Health	Digestive Health
4145	875	Heel bone mineral density (BMD), manual entry (right)	UK Biobank Assessment Centre > Physical measures > Bone-densitometry of heel	LINEAR	-0.0262483475763992	-0.0905881872077919	0.0380914920549935	0.423514	-0.0444589466352948	-0.10970724892761	0.0207893556570201	0.181457	-0.034887704477602	-0.100274641779678	0.0304992328244743	0.295289	---	---	---	Physical Health	Musculoskeletal System
20090#392	47532/213(47745)	Type of fat/oil used in cooking: Normal fat soft margarine	Online follow-up > Diet by 24-hour recall > Spreads/sauces/cooking oils yesterday	LOGISTIC-BINARY	1.05655470027927	0.923178726219874	1.20880913691783	0.423718	1.04074996566682	0.90922990981641	1.19105103856096	0.561971	1.03665773342385	0.905685011733386	1.18642561791098	0.601193	---	---	+++	Lifestyle/Behaviours	No-Subcat
41272#R302	336817/154(336971)	Operative procedures - OPCS4: R30.2 Expression of placenta	Health-related outcomes > Hospital inpatient > Summary Operations	LOGISTIC-BINARY	0.93737777483915	0.799841696755549	1.09813550010048	0.423837	1.0117291793445	0.863080233823658	1.18571875028592	0.88557	1.01016499332781	0.86189976800925	1.18383468116753	0.900599	---	---	-++	Physical Health	Reproductive Health
20003#1140865416	336646/284(336930)	Treatment/medication code: colpermin 0.2ml m/r gel e/c capsule	UK Biobank Assessment Centre > Verbal interview > Medications	LOGISTIC-BINARY	1.0485243738269	0.933429303960359	1.17754674870305	0.424003	0.976155624860704	0.868822279775565	1.09651631454214	0.68442	0.987160035298042	0.878682242252408	1.10887632086184	0.827651	---	---	+--	Physical Health	Digestive Health
41200#H333	336332/639(336971)	Operative procedures - main OPCS4: H33.3 Anterior resection of rectum and anastomosis of colon to rectum using staples	Health-related outcomes > Hospital inpatient > Summary Operations	LOGISTIC-BINARY	1.03215671883665	0.955028240807085	1.11540365822954	0.424117	1.03003197199504	0.953213060185012	1.11293223871561	0.453988	1.02832488841813	0.951635191063045	1.1111242624479	0.479772	---	---	+++	Physical Health	Digestive Health
40011#8743	335036/1935(336971)	Histology of cancer tumour: Superficial spreading melanoma	Health-related outcomes > Cancer register	LOGISTIC-BINARY	0.981928368775768	0.93896533953303	1.02682363074549	0.424164	0.993752773352194	0.950305323882814	1.03915363230234	0.783433	0.993019199449188	0.949611708091669	1.03838952873296	0.75865	---	---	---	Physical Health	Cancer
20277#2214	216655/157(216812)	Job code at visit: Ophthalmic opticians	UK Biobank Assessment Centre > Verbal interview > Employment	LOGISTIC-BINARY	0.938040368996856	0.801677200343264	1.09710035763715	0.424176	1.02847854449125	0.879352027560551	1.20238979518827	0.724987	1.0261178723525	0.877372166387323	1.19974438740837	0.746724	---	---	-++	Sociodemographic	No-Subcat
27640	28128	Mean thickness of G-front-sup (right hemisphere)	UK Biobank Assessment Centre > Imaging > Brain MRI > T1 structural brain MRI > Freesurfer a2009s	LINEAR	0.00442348212110763	-0.00643608418035538	0.0152830484225706	0.424647	0.00503088984025638	-0.00584720975305369	0.0159089894335664	0.364689	0.00501391410745508	-0.00586364341197645	0.0158914716268866	0.366286	---	---	+++	Brain Imaging	No-Subcat
41272#C122	336698/273(336971)	Operative procedures - OPCS4: C12.2 Cauterisation of lesion of eyelid	Health-related outcomes > Hospital inpatient > Summary Operations	LOGISTIC-BINARY	1.04946863867443	0.932053736575182	1.18139988399532	0.424648	1.06598198293679	0.946854634066668	1.1998236153912	0.290151	1.06719739971288	0.947915566533276	1.20131476841557	0.28188	---	---	+++	Physical Health	Eyes
3496	24301	Wants to stop smoking	UK Biobank Assessment Centre > Touchscreen > Lifestyle and environment > Smoking	ORDERED-LOGISTIC	0.990766405354716	0.968456900120566	1.01358983539412	0.424684	0.974207165166728	0.952022686697293	0.996908596742257	0.0261948	0.975955876180576	0.95373836288997	0.99869095059279	0.0383235	---	---	---	Lifestyle/Behaviours	No-Subcat
25600	26308	Weighted-mean L2 in tract cingulate gyrus part of cingulum (left)	UK Biobank Assessment Centre > Imaging > Brain MRI > Diffusion brain MRI > dMRI weighted means	LINEAR	-0.00469914358627645	-0.0162366575512205	0.0068383703786676	0.424695	0.00427311170881605	-0.00728161955248271	0.0158278429701148	0.468546	0.00408428280219461	-0.00747102344793511	0.0156395890523243	0.488447	---	---	-++	Brain Imaging	No-Subcat
22130	85095/1245(86340)	Doctor diagnosed COPD (chronic obstructive pulmonary disease)	Online follow-up > Work environment > Medical information	LOGISTIC-BINARY	1.02311576366328	0.96725798009272	1.0821442547849	0.424746	1.03010758820726	0.973866293669128	1.08955878822469	0.30024	1.03345002623964	0.976993085343704	1.09315052399663	0.250896	---	---	+++	Physical Health	Respiratory Health
23002	6463	gE / gI antigen for Varicella Zoster Virus	Biological samples > Assay results > Blood assays > Infectious Diseases > Infectious Disease Antigens	LINEAR	-0.0098634211219075	-0.0340862357398654	0.0143593934960504	0.424762	-0.00231647649463339	-0.0268682261751296	0.0222352731858628	0.853267	-0.00579526537960557	-0.0303609148281282	0.018770384068917	0.643767	---	---	---	Physical Health	Infectious and Parasitical Diseases
27026	28128	Grey-white contrast in caudalanteriorcingulate (right hemisphere)	UK Biobank Assessment Centre > Imaging > Brain MRI > T1 structural brain MRI > Freesurfer desikan gw	LINEAR	0.00460350166911918	-0.00670118897514905	0.0159081923133874	0.424778	0.0140171061604507	0.00269414311889463	0.0253400692020067	0.0152551	0.0141267315438446	0.00280435258785742	0.0254491104998317	0.0144705	---	---	+++	Brain Imaging	No-Subcat
41272#T676	335275/1696(336971)	Operative procedures - OPCS4: T67.6 Primary simple repair of tendon	Health-related outcomes > Hospital inpatient > Summary Operations	LOGISTIC-BINARY	1.01964172016419	0.972050389936474	1.06952333947923	0.424912	1.02802279012454	0.980054080920808	1.07830038251968	0.256771	1.02661663931105	0.978708090879068	1.07684589836894	0.281206	---	---	+++	Physical Health	Skin and Soft Tissue
41200#A611	335777/1194(336971)	Operative procedures - main OPCS4: A61.1 Excision of lesion of peripheral nerve	Health-related outcomes > Hospital inpatient > Summary Operations	LOGISTIC-BINARY	1.02337588526474	0.96684088307904	1.08316208837255	0.42528	1.06497620112274	1.00619061221548	1.1271416460333	0.0297109	1.06536775238845	1.00653905190869	1.12760088749692	0.0288564	---	---	+++	Physical Health	Nervous System
26960	28128	Area of cuneus (right hemisphere)	UK Biobank Assessment Centre > Imaging > Brain MRI > T1 structural brain MRI > Freesurfer desikan pial	LINEAR	-0.00440413197329474	-0.0152311409613802	0.00642287701479067	0.425287	0.000968678699186035	-0.0098769603249193	0.0118143177232914	0.861032	5.80879369081953e-05	-0.0107870154706749	0.0109031913444913	0.991624	---	---	-++	Brain Imaging	No-Subcat
20003#1140888758	336779/151(336930)	Treatment/medication code: penicillin v	UK Biobank Assessment Centre > Verbal interview > Medications	LOGISTIC-BINARY	0.937057269257004	0.798491305382395	1.09923431465454	0.425288	1.00194425570881	0.85402696829158	1.17502628697919	0.980962	1.0109325042895	0.861762033770521	1.18563827581036	0.893724	---	---	-++	Physical Health	Infectious and Parasitical Diseases
100350	47492/248(47740)	Added milk to other coffee type	Online follow-up > Diet by 24-hour recall > Hot/cold beverages yesterday	LOGISTIC-BINARY	1.05211660787191	0.928435509446669	1.1918897054668	0.425307	0.952727096789059	0.840754428825629	1.07938495101675	0.447374	0.963077325717852	0.850071147023355	1.09096306361078	0.554453	---	---	+--	Lifestyle/Behaviours	No-Subcat
41200#B149	336615/356(336971)	Operative procedures - main OPCS4: B14.9 Unspecified excision of parathyroid gland	Health-related outcomes > Hospital inpatient > Summary Operations	LOGISTIC-BINARY	1.04316235507955	0.940148008463471	1.15725795535965	0.42531	1.04254766144513	0.93970186920339	1.15644852575229	0.431296	1.03402122315685	0.932004618413822	1.1470762671715	0.527643	---	---	+++	Physical Health	Endocrine and Metabolic System
132110	335572/1399(336971)	Date N72 first reported (inflammatory disease of cervix uteri)	Health-related outcomes > First occurrences > Genitourinary system disorders	LOGISTIC-BINARY	1.0216211789213	0.969259285414928	1.07676596361117	0.425352	1.03949266701772	0.986208088017521	1.09561404590756	0.148961	1.03360082932286	0.980604209727563	1.08943611309772	0.218358	---	---	+++	Physical Health	Genitourinary Health
2365	101227/46278(147505)	Ever had prostate specific antigen (PSA) test	UK Biobank Assessment Centre > Touchscreen > Health and medical history > Cancer screening	LOGISTIC-BINARY	1.00481523149648	0.993014242678494	1.01675608844194	0.425473	1.01648960507683	1.00456586961314	1.0285552126885	0.00659491	1.01570198711731	1.00378555330104	1.02776041868399	0.00966923	---	---	+++	Physical Health	Cancer
41210#Q221	330073/6898(336971)	Operative procedures - secondary OPCS4: Q22.1 Bilateral salpingoophorectomy	Health-related outcomes > Hospital inpatient > Summary Operations	LOGISTIC-BINARY	1.00982335000599	0.985829186826797	1.03439335810515	0.425521	1.02165480249299	0.997380136924552	1.04651295493456	0.0807339	1.0206721278105	0.996417106889184	1.04551330233216	0.0953876	---	---	+++	Physical Health	Genitourinary Health
20003#1140852756	336824/106(336930)	Treatment/medication code: vitamin a	UK Biobank Assessment Centre > Verbal interview > Medications	LOGISTIC-BINARY	1.0802502214445	0.893109364806002	1.30583184725439	0.425737	1.03377894365213	0.854654260765654	1.24969676373114	0.731804	1.0511276476912	0.869095098630581	1.27078328834155	0.606932	---	---	+++	Physical Health	Nutrition
22601#41323255	83390/1187(84577)	Job coding: pensions and insurance clerk/administrator, claims handler	Online follow-up > Work environment > Employment history	LOGISTIC-BINARY	1.02355729651005	0.966531716069153	1.08389282634887	0.425771	1.04382900435356	0.985654779256548	1.1053901975244	0.142466	1.04450098082089	0.986280067797463	1.106132668913	0.136701	---	---	+++	Sociodemographic	No-Subcat
22617#4132	83390/1187(84577)	Job code - historical: Pensions and insurance clerks	Online follow-up > Work environment > Employment history	LOGISTIC-BINARY	1.02355729651005	0.966531716069153	1.08389282634887	0.425771	1.04382900435356	0.985654779256548	1.1053901975244	0.142466	1.04450098082089	0.986280067797463	1.106132668913	0.136701	---	---	+++	Sociodemographic	No-Subcat
41200#S701	336740/231(336971)	Operative procedures - main OPCS4: S70.1 Avulsion of nail	Health-related outcomes > Hospital inpatient > Summary Operations	LOGISTIC-BINARY	0.94887541346188	0.833804519406497	1.0795532691086	0.425807	0.967779927459831	0.850518133422092	1.1009378455638	0.618865	0.962372237857515	0.845820083795577	1.09481748796869	0.560125	---	---	---	Physical Health	Skin and Soft Tissue
26699	28128	Volume of VAmc (right hemisphere)	UK Biobank Assessment Centre > Imaging > Brain MRI > T1 structural brain MRI > Freesurfer subsegmentation	LINEAR	-0.00413942752314507	-0.0143288920384624	0.00605003699217224	0.425887	-0.00934701803785282	-0.0195534357375902	0.000859399661884565	0.0726631	-0.00979827244516868	-0.0200041226303724	0.000407577740035097	0.0598772	---	---	---	Brain Imaging	No-Subcat
20087#178	46571/1174(47745)	Types of spread used on bread/crackers: Low fat dairy spread on bread/crackers	Online follow-up > Diet by 24-hour recall > Bread/pasta/rice yesterday	LOGISTIC-BINARY	0.976689415323799	0.92155059365333	1.03505569718052	0.426016	0.976328698937758	0.921255744968352	1.03464545626496	0.418498	0.97933152263208	0.9241067773394	1.03782447753739	0.480527	---	---	---	Lifestyle/Behaviours	No-Subcat
41272#X904	336734/237(336971)	Operative procedures - OPCS4: X90.4 Intravenous nutrition Band 1	Health-related outcomes > Hospital inpatient > Summary Operations	LOGISTIC-BINARY	0.949563645669955	0.835778344302035	1.07855383888421	0.426302	1.02064731903078	0.898623070830584	1.15893937513561	0.752826	1.02570573273869	0.903105769280408	1.16475678010522	0.695761	---	---	-++	Physical Health	Blood and Immune System
41272#F181	336428/543(336971)	Operative procedures - OPCS4: F18.1 Enucleation of dental cyst of jaw	Health-related outcomes > Hospital inpatient > Summary Operations	LOGISTIC-BINARY	1.03474811772885	0.951175766862584	1.12553259396007	0.426306	1.0194690164893	0.937141981793823	1.1089018199252	0.653339	1.02486076986467	0.942111497448241	1.11479709987481	0.567356	---	---	+++	Physical Health	Dental and Mouth
41272#W941	335454/1517(336971)	Operative procedures - OPCS4: W94.1 Primary hybrid prosthetic replacement of hip joint using cemented femoral component	Health-related outcomes > Hospital inpatient > Summary Operations	LOGISTIC-BINARY	0.979670294073988	0.931294449889539	1.03051487095695	0.426453	0.958239766857114	0.910973397195278	1.00791514689983	0.0982237	0.958810091176886	0.911542977176084	1.00849917293003	0.102848	---	---	---	Physical Health	Musculoskeletal System
27769	28128	Volume of S-subparietal (right hemisphere)	UK Biobank Assessment Centre > Imaging > Brain MRI > T1 structural brain MRI > Freesurfer a2009s	LINEAR	-0.00449657789118387	-0.0155810460749573	0.00658789029258953	0.426549	-0.00762670935047414	-0.0187298978667039	0.00347647916575565	0.178202	-0.00695388823620222	-0.018056582745567	0.00414880627316259	0.219598	---	---	---	Brain Imaging	No-Subcat
20112#2	1898/394(2292)	Illnesses of adopted father: Stroke	UK Biobank Assessment Centre > Touchscreen > Family history	LOGISTIC-BINARY	1.04513340959354	0.937371175136374	1.16540996300688	0.426583	0.995846764236013	0.892703127271584	1.11081246851911	0.940481	1.00482862611919	0.900747547277038	1.12093530536131	0.931165	---	---	+-+	Family and Childhood	No-Subcat
23231	3722	Legs BMD (bone mineral density)	UK Biobank Assessment Centre > Imaging > DXA assessment > Bone size, mineral and density by DXA	LINEAR	0.00928166398944019	-0.0136118818081327	0.032175209787013	0.426733	0.0132619862702815	-0.00944495410475661	0.0359689266453195	0.252245	0.0139615040826174	-0.00877053386126225	0.036693542026497	0.228605	---	---	+++	Physical Health	Musculoskeletal System
25474	26307	Mean ISOVF in cingulum cingulate gyrus on FA skeleton (right)	UK Biobank Assessment Centre > Imaging > Brain MRI > Diffusion brain MRI > dMRI skeleton	LINEAR	0.00488341402557742	-0.00715983115076707	0.0169266592019219	0.426747	-0.00426389090490707	-0.016325001461655	0.00779721965184082	0.488362	-0.00361994614425651	-0.0156816772069088	0.0084417849183958	0.556371	---	---	+--	Brain Imaging	No-Subcat
23011	6463	IE1B antigen for Human Herpesvirus-6	Biological samples > Assay results > Blood assays > Infectious Diseases > Infectious Disease Antigens	LINEAR	0.00992428382574518	-0.014553168335709	0.0344017359871994	0.426754	0.0197021029939618	-0.00510313247017034	0.0445073384580939	0.119511	0.0197480169323301	-0.00507159138786924	0.0445676252525294	0.118865	---	---	+++	Physical Health	Infectious and Parasitical Diseases
41200#T122	336491/480(336971)	Operative procedures - main OPCS4: T12.2 Drainage of pleural cavity NEC	Health-related outcomes > Hospital inpatient > Summary Operations	LOGISTIC-BINARY	1.03691250685218	0.948110260821967	1.13388660549372	0.427154	1.05812709620502	0.967626036477423	1.15694442910242	0.215183	1.04379088120651	0.954482340777395	1.14136257380684	0.347433	---	---	+++	Physical Health	Skin and Soft Tissue
41223#4	2350/2891(5241)	Delivery places: NHS hospital: consultant and GP ward	Health-related outcomes > Hospital inpatient > Summary Maternity	LOGISTIC-BINARY	0.977830579971925	0.925160538733069	1.03346438650721	0.427205	0.975316924372382	0.922740453246263	1.03085526473945	0.376474	0.975987445783512	0.923375728098381	1.03156118444755	0.389723	---	---	---	Physical Health	Reproductive Health
41210#Z791	336816/155(336971)	Operative procedures - secondary OPCS4: Z79.1 Talus	Health-related outcomes > Hospital inpatient > Summary Operations	LOGISTIC-BINARY	1.06577053596266	0.910484938655676	1.24702741040016	0.427281	1.09478000278367	0.93535274553049	1.28085751373675	0.258815	1.0748102535573	0.918199048520913	1.25780730745878	0.368845	---	---	+++	Physical Health	Musculoskeletal System
41272#Z791	336816/155(336971)	Operative procedures - OPCS4: Z79.1 Talus	Health-related outcomes > Hospital inpatient > Summary Operations	LOGISTIC-BINARY	1.06577053596266	0.910484938655676	1.24702741040016	0.427281	1.09478000278367	0.93535274553049	1.28085751373675	0.258815	1.0748102535573	0.918199048520913	1.25780730745878	0.368845	---	---	+++	Physical Health	Musculoskeletal System
25612	26308	Weighted-mean L2 in tract middle cerebellar peduncle	UK Biobank Assessment Centre > Imaging > Brain MRI > Diffusion brain MRI > dMRI weighted means	LINEAR	0.0047692566770401	-0.00700790512891217	0.0165464184829924	0.427354	0.0174374203478053	0.00564445161112458	0.0292303890844861	0.00375631	0.017214742091206	0.00542114870656996	0.0290083354758421	0.004226	---	-++	+++	Brain Imaging	No-Subcat
40011#8210	336861/110(336971)	Histology of cancer tumour: Adenocarcinoma in adenomatous polyp	Health-related outcomes > Cancer register	LOGISTIC-BINARY	0.926974965271019	0.768443929730138	1.1175733343973	0.427414	1.07623830434098	0.893282619051058	1.29592385724492	0.438889	1.08120190920191	0.897419398452422	1.30214596916458	0.410972	---	---	-++	Physical Health	Cancer
25070	26308	Mean FA in cerebral peduncle on FA skeleton (right)	UK Biobank Assessment Centre > Imaging > Brain MRI > Diffusion brain MRI > dMRI skeleton	LINEAR	0.00470690393969725	-0.00691790883270441	0.0163317167120989	0.427419	-0.00332851671935454	-0.014970722228293	0.0083136887895839	0.575224	-0.00280705722045674	-0.0144498520936411	0.00883573765272765	0.636527	---	---	+--	Brain Imaging	No-Subcat
41272#F241	335937/1034(336971)	Operative procedures - OPCS4: F24.1 Biopsy of lesion of tongue	Health-related outcomes > Hospital inpatient > Summary Operations	LOGISTIC-BINARY	1.02503489681006	0.96425515086386	1.08958096249303	0.427603	1.07134779304367	1.00792847234156	1.13869128333145	0.0267684	1.06892749600462	1.00562482103695	1.13617372734815	0.0322835	---	---	+++	Physical Health	Dental and Mouth
41200#Q034	336621/350(336971)	Operative procedures - main OPCS4: Q03.4 Punch biopsy of cervix uteri	Health-related outcomes > Hospital inpatient > Summary Operations	LOGISTIC-BINARY	0.958450277120963	0.862960074936267	1.06432111870303	0.427663	0.998876895666017	0.899419110261971	1.10916308160457	0.983234	0.998096409015599	0.898736667994163	1.10833554053196	0.971577	---	---	---	Physical Health	Genitourinary Health
20277#4136	216403/409(216812)	Job code at visit: Database assistants/clerks	UK Biobank Assessment Centre > Verbal interview > Employment	LOGISTIC-BINARY	1.03996057669238	0.943825722721883	1.1456849214651	0.42808	1.05853555840021	0.960737462312728	1.16610853678316	0.249702	1.06483239494071	0.966449096429767	1.17311103300141	0.203837	---	---	+++	Sociodemographic	No-Subcat
41272#K616	336614/357(336971)	Operative procedures - OPCS4: K61.6 Implantation of dual chamber cardiac pacemaker system	Health-related outcomes > Hospital inpatient > Summary Operations	LOGISTIC-BINARY	1.04298136793598	0.939767482927268	1.15733579104819	0.428247	1.05257157578812	0.948674829271179	1.16764567332723	0.333486	1.05063604008513	0.94692089985051	1.16558144563926	0.351329	---	---	+++	Physical Health	Cardiovascular Health
20003#1140911754	336680/250(336930)	Treatment/medication code: anadin tablet	UK Biobank Assessment Centre > Verbal interview > Medications	LOGISTIC-BINARY	0.951078064861578	0.839943893249674	1.07665094081574	0.428394	1.00726228473614	0.889627931606568	1.14017276820823	0.90899	0.99753440810586	0.881052566417947	1.1292385027649	0.968897	---	---	-+-	Physical Health	Pain
41210#Z844	336321/650(336971)	Operative procedures - secondary OPCS4: Z84.4 Patellofemoral joint	Health-related outcomes > Hospital inpatient > Summary Operations	LOGISTIC-BINARY	1.03159611088578	0.955106032891101	1.11410261950115	0.42842	1.00718192936822	0.932455959813958	1.08779145150735	0.855537	1.00500130267497	0.930447220166445	1.08546106893999	0.899013	---	---	+++	Physical Health	Musculoskeletal System
41272#Z844	336321/650(336971)	Operative procedures - OPCS4: Z84.4 Patellofemoral joint	Health-related outcomes > Hospital inpatient > Summary Operations	LOGISTIC-BINARY	1.03159611088578	0.955106032891101	1.11410261950115	0.42842	1.00718192936822	0.932455959813958	1.08779145150735	0.855537	1.00500130267497	0.930447220166445	1.08546106893999	0.899013	---	---	+++	Physical Health	Musculoskeletal System
41200#C794	336404/567(336971)	Operative procedures - main OPCS4: C79.4 Injection into vitreous body NEC	Health-related outcomes > Hospital inpatient > Summary Operations	LOGISTIC-BINARY	1.03390512595114	0.951958823312024	1.12278936464356	0.42842	1.03843960542535	0.956342361904908	1.12746204874998	0.36906	1.03656407070477	0.954612163766053	1.12547403129156	0.392579	---	---	+++	Physical Health	Eyes
40006#C250	336767/204(336971)	Type of cancer: ICD10: C25.0 Head of pancreas	Health-related outcomes > Cancer register	LOGISTIC-BINARY	1.05698337092497	0.921354939146566	1.21218854794987	0.42844	1.05871123072742	0.923237992655422	1.21367107522042	0.41356	1.06838320305033	0.931692023645198	1.22487122549958	0.343263	---	---	+++	Physical Health	Cancer
102380	47571	Other sweets intake	Online follow-up > Diet by 24-hour recall > Soup/snacks/pastries yesterday	ORDERED-LOGISTIC	0.971599561317189	0.904712884893109	1.04343126235379	0.428525	1.00818573223281	0.938759570287181	1.08274632062271	0.822794	1.00331199905849	0.934289285742768	1.07743391989609	0.927552	---	---	-++	Lifestyle/Behaviours	No-Subcat
22601#52142924	84438/139(84577)	Job coding: metal plate worker, boilermaker, plater-welder, caulker-burner, shipwright, riveter	Online follow-up > Work environment > Employment history	LOGISTIC-BINARY	1.06959768792073	0.905323603631593	1.26323402111326	0.428546	1.06664657103911	0.903294190212538	1.25912600175432	0.446369	1.0794119728872	0.914088528369377	1.27443493885085	0.367405	---	---	+++	Sociodemographic	No-Subcat
25180	26308	Mean MO in posterior thalamic radiation on FA skeleton (right)	UK Biobank Assessment Centre > Imaging > Brain MRI > Diffusion brain MRI > dMRI skeleton	LINEAR	0.0047804274145871	-0.00705713094969035	0.0166179857788645	0.428636	0.00203981920174088	-0.00981549462836727	0.013895133031849	0.735934	0.00208793107231717	-0.00976796122995792	0.0139438233745923	0.729959	---	---	+++	Brain Imaging	No-Subcat
20277#1221	216448/364(216812)	Job code at visit: Hotel and accommodation managers	UK Biobank Assessment Centre > Verbal interview > Employment	LOGISTIC-BINARY	0.959317829048191	0.865429264857546	1.06318990093164	0.428895	1.02269563936673	0.922790794401576	1.13321371118616	0.668452	1.01268340148941	0.913753474931987	1.12218940515438	0.809984	---	---	-++	Sociodemographic	No-Subcat
3700	35696	Time since last menstrual period	UK Biobank Assessment Centre > Touchscreen > Sex-specific factors > Female-specific factors	LINEAR	0.00417314098801063	-0.00616680914508849	0.0145130911211097	0.428916	-0.000772586241049393	-0.0111477769304381	0.00960260444833934	0.883959	-0.0016142323469611	-0.0119870699163314	0.00875860522240917	0.760351	---	---	+--	Physical Health	Reproductive Health
40006#C920	336766/205(336971)	Type of cancer: ICD10: C92.0 Acute myeloid leukaemia	Health-related outcomes > Cancer register	LOGISTIC-BINARY	0.94617115281785	0.8247976238057	1.08506694864079	0.429027	1.09257886775537	0.952938557476683	1.25229116019308	0.203902	1.086429531997	0.947517275507095	1.24545888105722	0.234633	---	---	-++	Physical Health	Cancer
41272#C191	336830/141(336971)	Operative procedures - OPCS4: C19.1 Drainage of lesion of eyelid	Health-related outcomes > Hospital inpatient > Summary Operations	LOGISTIC-BINARY	0.935483772730009	0.792799982197619	1.10339162642754	0.429052	0.926141715735631	0.784902529363691	1.09235504491108	0.362852	0.917631987381455	0.777811620269632	1.08230781539587	0.307759	---	---	---	Physical Health	Eyes
20004#1465	336447/483(336930)	Operation code: rectal/sigmoid resection	UK Biobank Assessment Centre > Verbal interview > Operations	LOGISTIC-BINARY	0.964585076486518	0.882050175533541	1.05470729079483	0.429157	0.963591117278494	0.88126322751479	1.05347750227675	0.415364	0.968231107351646	0.885559745292229	1.05853443303015	0.478141	---	---	---	Physical Health	Digestive Health
20003#1140883748	335888/1042(336930)	Treatment/medication code: selenium product	UK Biobank Assessment Centre > Verbal interview > Medications	LOGISTIC-BINARY	0.975734671083054	0.918054303482331	1.03697652849453	0.429225	0.98113606302394	0.923220720329418	1.04262331308272	0.539363	0.976149964445785	0.918546170316932	1.03732690417347	0.436516	---	---	---	Physical Health	Nutrition
131454	336811/160(336971)	Date J17 first reported (pneumonia in diseases classified elsewhere)	Health-related outcomes > First occurrences > Respiratory system disorders	LOGISTIC-BINARY	1.06442087605832	0.911601452200076	1.24237973279398	0.429237	0.959707370748637	0.821748622452301	1.12039296039511	0.603034	0.957999447539681	0.82038959260752	1.11840862705307	0.587284	---	---	+--	Physical Health	Respiratory Health
41200#S361	336859/112(336971)	Operative procedures - main OPCS4: S36.1 Full thickness autograft of skin to head or neck	Health-related outcomes > Hospital inpatient > Summary Operations	LOGISTIC-BINARY	1.07748203422407	0.895177069864639	1.29616875851564	0.42934	1.23149531717401	1.02411491704135	1.48004612569567	0.0266483	1.23774197154592	1.02909994958958	1.488169501051	0.0234079	---	---	+++	Physical Health	Skin and Soft Tissue
25234	26308	Mean L1 in cingulum cingulate gyrus on FA skeleton (right)	UK Biobank Assessment Centre > Imaging > Brain MRI > Diffusion brain MRI > dMRI skeleton	LINEAR	0.00486477079547007	-0.00720112206442536	0.0169306636553655	0.429382	0.00182631332965783	-0.0102576829889203	0.013910309648236	0.767055	0.00246749426622435	-0.00961707627985795	0.0145520648123066	0.689002	---	---	+++	Brain Imaging	No-Subcat
27237	28128	Area of caudalmiddlefrontal (right hemisphere)	UK Biobank Assessment Centre > Imaging > Brain MRI > T1 structural brain MRI > Freesurfer DKT	LINEAR	-0.00447269232162882	-0.0155676778284049	0.00662229318514722	0.429447	-0.00853223339269092	-0.0196458661189185	0.00258139933353663	0.132391	-0.00908881026197679	-0.0202018277301189	0.00202420720616531	0.108939	---	---	---	Brain Imaging	No-Subcat
22617#4213	83401/1176(84577)	Job code - historical: School secretaries	Online follow-up > Work environment > Employment history	LOGISTIC-BINARY	0.976963425173347	0.922050576476182	1.0350787460126	0.429475	1.00078661627842	0.944482807347222	1.06039535651973	0.978757	0.99699699397151	0.940920513846094	1.05638299782876	0.918871	---	---	-+-	Sociodemographic	No-Subcat
5306	60204	6mm index of best keratometry results (left)	UK Biobank Assessment Centre > Physical measures > Eye measures > Autorefraction	ORDERED-LOGISTIC	0.993525303578935	0.977643353195802	1.00966525842468	0.42949	0.994187109148904	0.978352497833346	1.0102780032624	0.476658	0.995128242253153	0.979280401158791	1.01123255132855	0.55101	---	---	---	Physical Health	Eyes
20003#1141167940	336752/178(336930)	Treatment/medication code: maxalt 5mg tablet	UK Biobank Assessment Centre > Verbal interview > Medications	LOGISTIC-BINARY	1.06087336969221	0.916036335894293	1.22818163365969	0.42955	1.09425386229391	0.944840705184641	1.26685540739026	0.228616	1.07865738744866	0.931300257954926	1.2490443891252	0.311965	---	---	+++	Physical Health	Nervous System
25790	27876	Volume of grey matter in Inferior Frontal Gyrus, pars triangularis (left)	UK Biobank Assessment Centre > Imaging > Brain MRI > T1 structural brain MRI > Regional grey matter volumes (FAST)	LINEAR	-0.0045723922987223	-0.0159291510066772	0.00678436640923263	0.430035	-0.00827439766844727	-0.0196510410174614	0.00310224568056689	0.154003	-0.00730877018978627	-0.0186840104591046	0.0040664700795321	0.20791	---	---	---	Brain Imaging	No-Subcat
6332#7	3774/19426(23200)	Item selected for each puzzle: 7	UK Biobank Assessment Centre > Cognitive function > Matrix pattern completion	LOGISTIC-BINARY	1.01416009008229	0.979341886868932	1.050236826844	0.430311	1.00124181274557	0.966880902503331	1.03683994242769	0.944479	1.00228455448002	0.967883682183402	1.03792091729056	0.898115	---	---	+++	Brain/Cognition	No-Subcat
22601#33123442	83481/1096(84577)	Job coding: police officer (sergeant or below)	Online follow-up > Work environment > Employment history	LOGISTIC-BINARY	1.02436344308993	0.964843090187548	1.08751164897067	0.430453	0.99063192965484	0.93306898318311	1.05170297044194	0.757878	0.990477081983191	0.932924873980135	1.05155940160712	0.754021	---	---	+--	Sociodemographic	No-Subcat
22617#3312	83481/1096(84577)	Job code - historical: Police officers (sergeant and below)	Online follow-up > Work environment > Employment history	LOGISTIC-BINARY	1.02436344308993	0.964843090187548	1.08751164897067	0.430453	0.99063192965484	0.93306898318311	1.05170297044194	0.757878	0.990477081983191	0.932924873980135	1.05155940160712	0.754021	---	---	+--	Sociodemographic	No-Subcat
41200#T259	336835/136(336971)	Operative procedures - main OPCS4: T25.9 Unspecified primary repair of incisional hernia	Health-related outcomes > Hospital inpatient > Summary Operations	LOGISTIC-BINARY	0.934582826553496	0.789693477653249	1.10560005392246	0.430633	1.00782877202401	0.85182308234196	1.19186363960641	0.927488	1.010708772388	0.854324127481688	1.19536435531035	0.901072	---	---	-++	Physical Health	Skin and Soft Tissue
22619#1	84200/377(84577)	Breathing problems responsible for leaving job: Yes	Online follow-up > Work environment > Employment history	LOGISTIC-BINARY	1.04146208245604	0.941275237370478	1.1521229182145	0.430766	1.00508479964651	0.908431711073103	1.11187754493361	0.921628	0.992394742853295	0.896963929359732	1.09790168819974	0.882305	---	---	++-	Sociodemographic	No-Subcat
41272#X721	332975/3996(336971)	Operative procedures - OPCS4: X72.1 Delivery of complex chemotherapy for neoplasm including prolonged infusional treatment at first attendance	Health-related outcomes > Hospital inpatient > Summary Operations	LOGISTIC-BINARY	1.01262673140965	0.98147806539236	1.04474796786438	0.431065	1.01571853921435	0.984511707177814	1.04789894484316	0.327164	1.01743303217415	0.986174062120045	1.04967295841616	0.277602	---	---	+++	Physical Health	Cancer
22601#23193429	84470/107(84577)	Job coding: day nursery manager or owner	Online follow-up > Work environment > Employment history	LOGISTIC-BINARY	1.07886753496708	0.892712008426253	1.3029800412694	0.431316	1.02592726650679	0.848501019102583	1.23973388382973	0.791294	1.02809433543112	0.850334236337342	1.24254336915212	0.774598	---	---	+++	Sociodemographic	No-Subcat
27348	28128	Area of G-occipital-sup (left hemisphere)	UK Biobank Assessment Centre > Imaging > Brain MRI > T1 structural brain MRI > Freesurfer a2009s	LINEAR	0.00445716577289106	-0.0066450095528733	0.0155593410986554	0.431349	0.00108986445283412	-0.0100314098919332	0.0122111387976014	0.84768	3.95601641801527e-05	-0.0110811662002398	0.0111602865286001	0.994437	---	---	+++	Brain Imaging	No-Subcat
26754	28128	Area of insula (left hemisphere)	UK Biobank Assessment Centre > Imaging > Brain MRI > T1 structural brain MRI > Freesurfer desikan white	LINEAR	-0.00417946100797357	-0.0145901376450679	0.00623121562912076	0.431359	-0.000255859943818766	-0.0106844524298362	0.0101727325421986	0.961646	0.000464306173264783	-0.0099637646425068	0.0108923769890364	0.930457	---	---	--+	Brain Imaging	No-Subcat
41229#5KL	333935/3036(336971)	PCT responsible for patient data: SUNDERLAND TEACHING PCT	Health-related outcomes > Hospital inpatient > Summary Administration	LOGISTIC-BINARY	1.01449067428234	0.978767333186708	1.05149867293648	0.431403	1.04221224034491	1.00554009605126	1.08020337999136	0.0236462	1.03955805156326	1.00296884580612	1.07747091198697	0.0337994	---	---	+++	Auxiliary Variables	No-Subcat
41200#K652	336826/145(336971)	Operative procedures - main OPCS4: K65.2 Catheterisation of right side of heart NEC	Health-related outcomes > Hospital inpatient > Summary Operations	LOGISTIC-BINARY	0.93672267931974	0.79567393042499	1.10232100411932	0.431846	0.988181411633466	0.839731484620189	1.16239828067713	0.886033	0.96520898462045	0.82024174291886	1.13550187498536	0.669527	---	---	---	Physical Health	Cardiovascular Health
27733	28128	Volume of G-temp-sup-Plan-polar (right hemisphere)	UK Biobank Assessment Centre > Imaging > Brain MRI > T1 structural brain MRI > Freesurfer a2009s	LINEAR	0.00435146330232342	-0.00649958545241362	0.0152025120570605	0.431866	0.0048121140710643	-0.00605746293741191	0.0156816910795405	0.385544	0.00598808038241587	-0.00488087403387469	0.0168570347987064	0.280215	---	---	+++	Brain Imaging	No-Subcat
6014	50733	Doctor restricts physical activity due to heart condition	UK Biobank Assessment Centre > Physical measures > ECG during exercise	ORDERED-LOGISTIC	1.01714361019977	0.974918113361607	1.06119797097922	0.432006	1.02554783495359	0.9833053209083	1.06960507526438	0.239798	1.02632558147889	0.984047763196146	1.0704197891541	0.226002	---	---	+++	Physical Health	Cardiovascular Health
41200#A573	336814/157(336971)	Operative procedures - main OPCS4: A57.3 Radiofrequency controlled thermal destruction of spinal nerve root	Health-related outcomes > Hospital inpatient > Summary Operations	LOGISTIC-BINARY	1.06464313520725	0.910423118320691	1.24448552099695	0.432082	1.08732184661975	0.929930848115776	1.27084421665392	0.293345	1.09341673438242	0.935114249295379	1.27819102006652	0.26261	---	---	+++	Physical Health	Nervous System
41272#D191	336850/121(336971)	Operative procedures - OPCS4: D19.1 Excision of lesion of middle ear	Health-related outcomes > Hospital inpatient > Summary Operations	LOGISTIC-BINARY	1.07388506283564	0.898676689812459	1.28255362714505	0.432113	1.04994703492454	0.878700787393408	1.25391428356962	0.59106	1.04791434182895	0.877016456786126	1.25169368496591	0.606042	---	---	+++	Physical Health	Ear Nose and Throat
27380	28128	Area of S-front-inf (left hemisphere)	UK Biobank Assessment Centre > Imaging > Brain MRI > T1 structural brain MRI > Freesurfer a2009s	LINEAR	-0.00442173808735415	-0.0154549131571467	0.00661143698243837	0.432153	-0.0115225623123753	-0.0225739033605721	-0.000471221264178449	0.0410001	-0.0115247939543016	-0.0225755828231014	-0.000474005085501892	0.0409509	---	---	---	Brain Imaging	No-Subcat
41229#5LD	336024/947(336971)	PCT responsible for patient data: LAMBETH PCT	Health-related outcomes > Hospital inpatient > Summary Administration	LOGISTIC-BINARY	0.974745119453828	0.914443478089306	1.03895124654871	0.432167	1.0044848653676	0.942350226982454	1.0706435379944	0.890693	1.00443406412047	0.942309829566008	1.07060570469281	0.891927	---	---	-++	Auxiliary Variables	No-Subcat
131798	336203/768(336971)	Date L74 first reported (eccrine sweat disorders)	Health-related outcomes > First occurrences > Skin and subcutaneous tissue disorders	LOGISTIC-BINARY	1.02876313342389	0.958418909564119	1.10418260429811	0.432364	1.02955409790792	0.95913434826125	1.10505775002249	0.420145	1.0205395203137	0.950722836799814	1.0954289122581	0.573758	---	---	+++	Physical Health	Skin and Soft Tissue
41200#G434	336842/129(336971)	Operative procedures - main OPCS4: G43.4 Fibreoptic endoscopic sclerotherapy to lesion of upper gastrointestinal tract	Health-related outcomes > Hospital inpatient > Summary Operations	LOGISTIC-BINARY	0.933182134973678	0.784847435202186	1.1089894084509	0.432961	0.881554976912911	0.741588543679711	1.04740766040005	0.152355	0.892654865160351	0.751149745860567	1.0604467274368	0.196751	---	---	---	Physical Health	Digestive Health
41272#W382	336851/120(336971)	Operative procedures - OPCS4: W38.2 Conversion to total prosthetic replacement of hip joint not using cement	Health-related outcomes > Hospital inpatient > Summary Operations	LOGISTIC-BINARY	1.07406892275208	0.898139434193252	1.28373672407376	0.432964	1.13421835798984	0.94909570581729	1.35472804901822	0.165325	1.14151552422186	0.955141481774034	1.36379144733811	0.145188	---	---	+++	Physical Health	Musculoskeletal System
25223	26308	Mean L1 in anterior corona radiata on FA skeleton (left)	UK Biobank Assessment Centre > Imaging > Brain MRI > Diffusion brain MRI > dMRI skeleton	LINEAR	0.00469093008114949	-0.00704097661953198	0.016422836781831	0.433214	0.0118398784950035	9.1224141220099e-05	0.0235885328487868	0.0482476	0.0102181520996212	-0.00153129933439418	0.0219676035336365	0.0882806	---	---	+++	Brain Imaging	No-Subcat
41272#T838	336822/149(336971)	Operative procedures - OPCS4: T83.8 Other specified other operations on muscle	Health-related outcomes > Hospital inpatient > Summary Operations	LOGISTIC-BINARY	0.937528957010247	0.797640950384954	1.10148233684591	0.433335	1.05461100502086	0.897745720609008	1.2383709710388	0.516983	1.04996907339404	0.893784933030076	1.23311750247949	0.552557	---	---	-++	Physical Health	Skin and Soft Tissue
26926	28128	Area of caudalmiddlefrontal (left hemisphere)	UK Biobank Assessment Centre > Imaging > Brain MRI > T1 structural brain MRI > Freesurfer desikan pial	LINEAR	-0.00446705362687791	-0.0156480959480083	0.00671398869425247	0.433587	-0.00838486128350208	-0.019584715377179	0.00281499281017487	0.142277	-0.0082790891681491	-0.0194783947824893	0.00292021644619105	0.147358	---	---	---	Brain Imaging	No-Subcat
27223	28128	Volume of pericalcarine (left hemisphere)	UK Biobank Assessment Centre > Imaging > Brain MRI > T1 structural brain MRI > Freesurfer DKT	LINEAR	-0.0045180611566628	-0.0158295889951078	0.00679346668178221	0.433702	-0.00411025179143424	-0.0154411430508121	0.00722063946794358	0.477089	-0.00470271048074014	-0.0160330044935404	0.00662758353206012	0.415921	---	---	---	Brain Imaging	No-Subcat
41272#E855	336867/104(336971)	Operative procedures - OPCS4: E85.5 Nebuliser ventilation	Health-related outcomes > Hospital inpatient > Summary Operations	LOGISTIC-BINARY	1.07959382346203	0.890925312531496	1.30746641430477	0.433843	1.16044387957403	0.958118366371863	1.4046958263689	0.127371	1.15276963346075	0.951619882258972	1.3959578882157	0.145826	---	---	+++	Physical Health	Respiratory Health
25131	26308	Mean MD in posterior corona radiata on FA skeleton (left)	UK Biobank Assessment Centre > Imaging > Brain MRI > Diffusion brain MRI > dMRI skeleton	LINEAR	0.00449465391500162	-0.00676225268908976	0.015751560519093	0.433863	0.0075060257792769	-0.00376742148586433	0.0187794730444181	0.191893	0.00636508789035013	-0.00490901324727323	0.0176391890279735	0.268477	---	---	+++	Brain Imaging	No-Subcat
20706	126702	Liking for prawns	Online follow-up > Food (and other) preferences	ORDERED-LOGISTIC	0.99609717406048	0.986388999465926	1.00590089782885	0.433881	1.00031394268191	0.990565761181806	1.01015805627082	0.949907	1.00063617841016	0.990883088756141	1.01048526602689	0.898732	---	---	-++	Lifestyle/Behaviours	No-Subcat
4095-1	106206/111311	Heel ultrasound method (right)	UK Biobank Assessment Centre > Physical measures > Bone-densitometry of heel	MULTINOMIAL-LOGISTIC	0	0	0	0.434317	0	0	0	0.0613542	0	0	0	0.0595719	---	---	---	Physical Health	Musculoskeletal System
41272#C651	336829/142(336971)	Operative procedures - OPCS4: C65.1 Needling of bleb	Health-related outcomes > Hospital inpatient > Summary Operations	LOGISTIC-BINARY	0.936421970506619	0.793951732734618	1.10398140856184	0.43474	1.04336254493871	0.885131195702725	1.22931618172959	0.612458	1.0359392783818	0.878846036896107	1.2207487476736	0.673615	---	---	-++	Physical Health	Eyes
41272#M651	335740/1231(336971)	Operative procedures - OPCS4: M65.1 Endoscopic resection of prostate using electrotome	Health-related outcomes > Hospital inpatient > Summary Operations	LOGISTIC-BINARY	1.02271274603636	0.966645137352155	1.08197932873889	0.434766	1.02473692654801	0.968714078653932	1.08394391755655	0.394061	1.02273991306591	0.96683055785864	1.08184572377213	0.432935	---	---	+++	Physical Health	Genitourinary Health
41272#T463	336013/958(336971)	Operative procedures - OPCS4: T46.3 Irrigation of peritoneal cavity	Health-related outcomes > Hospital inpatient > Summary Operations	LOGISTIC-BINARY	1.0255578658305	0.962556182020049	1.09261385678723	0.435053	1.04848018068167	0.984122638405921	1.11697912897293	0.142792	1.04884431551023	0.984448171354815	1.11741105410662	0.140059	---	---	+++	Physical Health	Skin and Soft Tissue
22660#101	67080/13918(80998)	Gap coding: Paid work for less than 15 hours per week on average or lasting less than 6 months	Online follow-up > Work environment > Employment history	LOGISTIC-BINARY	0.992608360219002	0.974283104033258	1.01127368195763	0.435125	1.00668168636507	0.988085729111058	1.02562522387357	0.483873	1.00747290123846	0.988863929420569	1.02643100056283	0.433792	---	---	-++	Sociodemographic	No-Subcat
41232#11	334876/2095(336971)	Administrative and legal statuses: NHS patient: formally detained under Part II, Mental Health Act 1983	Health-related outcomes > Hospital inpatient > Summary Administration	LOGISTIC-BINARY	0.983027814440911	0.941640006520524	1.02620325651185	0.435237	0.982834958890315	0.941438076599283	1.02602133297728	0.430192	0.983228227382589	0.94182427767131	1.02643199041719	0.44087	---	---	---	Auxiliary Variables	No-Subcat
23250	3130	Arm lean mass (left)	UK Biobank Assessment Centre > Imaging > DXA assessment > Body composition by DXA	LINEAR	-0.00862223468020723	-0.0302933226891965	0.013048853328782	0.435385	0.00818001170407784	-0.0132825490011193	0.029642572409275	0.454945	0.00635785881791237	-0.0151063349567891	0.0278220525926138	0.561429	---	---	-++	Physical Health	Body Composition and Fitness
22617#3532	83976/601(84577)	Job code - historical: Brokers	Online follow-up > Work environment > Employment history	LOGISTIC-BINARY	1.03249690311993	0.952699551369032	1.11888478974981	0.435588	0.990573958352863	0.914004810390952	1.07347220024142	0.81743	0.990989681399338	0.91439309249562	1.07395878737996	0.825415	---	---	+--	Sociodemographic	No-Subcat
22601#23193405	83297/1280(84577)	Job coding: other teaching professional including private tutor, tefl (teaching english as a foreign language) teacher; tutor at adult education centre, etc.	Online follow-up > Work environment > Employment history	LOGISTIC-BINARY	1.02220699821811	0.967264984660534	1.0802198230554	0.43566	1.03958428132742	0.983682082392027	1.09861984425232	0.168488	1.03651324604115	0.98077178938359	1.09539729676695	0.20343	---	---	+++	Sociodemographic	No-Subcat
41272#W363	336671/300(336971)	Operative procedures - OPCS4: W36.3 Diagnostic drilling of bone	Health-related outcomes > Hospital inpatient > Summary Operations	LOGISTIC-BINARY	1.04611605793633	0.933908244792904	1.17155823428829	0.435669	1.0420389730801	0.930315522947899	1.16692359922061	0.476247	1.03348623114296	0.922665041005766	1.15745235753767	0.569008	---	---	+++	Physical Health	Musculoskeletal System
41272#T912	336811/160(336971)	Operative procedures - OPCS4: T91.2 Scanning of sentinel lymph node	Health-related outcomes > Hospital inpatient > Summary Operations	LOGISTIC-BINARY	0.940094646087647	0.804692973057823	1.09786438885903	0.435705	1.05533241686294	0.90374471540449	1.23190378467316	0.495555	1.04044619712766	0.890961213463186	1.21474812440655	0.616106	---	---	-++	Physical Health	Skin and Soft Tissue
41210#Y264	336863/108(336971)	Operative procedures - secondary OPCS4: Y26.4 Removal of other repair material from organ NOC	Health-related outcomes > Hospital inpatient > Summary Operations	LOGISTIC-BINARY	1.07772348735074	0.892511140794152	1.30056492190833	0.435824	1.09127394992127	0.903846825431074	1.31675548268232	0.36285	1.10795697014392	0.917670049274051	1.3371634647351	0.285772	---	---	+++	Physical Health	General Health and Miscellaneous
41272#Y264	336863/108(336971)	Operative procedures - OPCS4: Y26.4 Removal of other repair material from organ NOC	Health-related outcomes > Hospital inpatient > Summary Operations	LOGISTIC-BINARY	1.07772348735074	0.892511140794152	1.30056492190833	0.435824	1.09127394992127	0.903846825431074	1.31675548268232	0.36285	1.10795697014392	0.917670049274051	1.3371634647351	0.285772	---	---	+++	Physical Health	General Health and Miscellaneous
23242	3130	Trunk BMD (bone mineral density) (left)	UK Biobank Assessment Centre > Imaging > DXA assessment > Bone size, mineral and density by DXA	LINEAR	0.0118534571337927	-0.0179720181868821	0.0416789324544675	0.435894	0.0142472413019441	-0.0152896419330686	0.0437841245369568	0.344342	0.0153802223977999	-0.0141571578977782	0.0449176026933781	0.307354	---	---	+++	Physical Health	Musculoskeletal System
20277#4137	216609/203(216812)	Job code at visit: Market research interviewers	UK Biobank Assessment Centre > Verbal interview > Employment	LOGISTIC-BINARY	1.0560902453735	0.920375769306051	1.21139013949841	0.436191	1.04578662453655	0.91141583862529	1.19959416468527	0.522978	1.03666557367488	0.90346287953826	1.18926113597059	0.607555	---	---	+++	Sociodemographic	No-Subcat
20088#344	46538/1207(47745)	Types of spreads/sauces consumed: Oil for drizzling	Online follow-up > Diet by 24-hour recall > Spreads/sauces/cooking oils yesterday	LOGISTIC-BINARY	0.977532283971907	0.9231473500139	1.03505190819864	0.43625	1.00496827476137	0.94914806333093	1.06402816562086	0.864977	1.000954017716	0.945362708282184	1.05978650409188	0.9739	---	---	-++	Lifestyle/Behaviours	No-Subcat
41200#F121	336072/899(336971)	Operative procedures - main OPCS4: F12.1 Apicectomy of tooth	Health-related outcomes > Hospital inpatient > Summary Operations	LOGISTIC-BINARY	1.02634191792226	0.961269345352809	1.09574687763945	0.436331	1.03619957716879	0.970528566360576	1.10624346736766	0.286877	1.04039069081817	0.974450190502711	1.11074982530449	0.235782	---	---	+++	Physical Health	Dental and Mouth
41200#T652	336844/127(336971)	Operative procedures - main OPCS4: T65.2 Excision of lesion of tendon	Health-related outcomes > Hospital inpatient > Summary Operations	LOGISTIC-BINARY	0.933153342663749	0.783723433188931	1.1105470685027	0.436529	0.946672263775704	0.795138137528416	1.12659006080407	0.537555	0.954126655915318	0.801536671334957	1.13545430505669	0.597116	---	---	---	Physical Health	Skin and Soft Tissue
20004#1593	336320/610(336930)	Operation code: removal of malignant melanoma	UK Biobank Assessment Centre > Verbal interview > Operations	LOGISTIC-BINARY	1.03201208459977	0.953193397835389	1.1172267576999	0.436631	1.00258097337695	0.92600224604603	1.08538158069671	0.949269	1.00163106764823	0.925139823059361	1.08437482740367	0.967913	---	---	+++	Physical Health	Cancer
20003#1140874138	336811/119(336930)	Treatment/medication code: ciprofloxacin	UK Biobank Assessment Centre > Verbal interview > Medications	LOGISTIC-BINARY	0.93107758431103	0.77753965246253	1.11435918466304	0.43669	0.951589195276243	0.794882059033157	1.13860348511416	0.588324	0.954521073970743	0.797473575429254	1.14211345829977	0.611477	---	---	---	Physical Health	Infectious and Parasitical Diseases
41200#X712	336128/843(336971)	Operative procedures - main OPCS4: X71.2 Procurement of drugs for chemotherapy for neoplasm for regimens in Band 7	Health-related outcomes > Hospital inpatient > Summary Operations	LOGISTIC-BINARY	1.02719536167677	0.959984869606027	1.09902915829193	0.436812	1.03074036118727	0.963366761957097	1.10274183727561	0.379745	1.03159529641487	0.96416577436468	1.10368581289832	0.366929	---	---	+++	Physical Health	Cancer
41200#X671	336814/157(336971)	Operative procedures - main OPCS4: X67.1 Preparation for intensity modulated radiation therapy	Health-related outcomes > Hospital inpatient > Summary Operations	LOGISTIC-BINARY	0.939590886113822	0.802848719971437	1.09919289064268	0.436888	1.00751638489531	0.861104638866209	1.17834548962441	0.925438	1.01956427178246	0.871482532281823	1.19249672181629	0.808641	---	---	-++	Physical Health	Cancer
41200#G445	336612/359(336971)	Operative procedures - main OPCS4: G44.5 Fibreoptic endoscopic percutaneous insertion of gastrostomy	Health-related outcomes > Hospital inpatient > Summary Operations	LOGISTIC-BINARY	0.959686824526026	0.865030213135626	1.06451752125802	0.436986	0.979782108121113	0.883232377032067	1.08669870885974	0.699345	0.975861384371742	0.879737197267344	1.0823682130317	0.644021	---	---	---	Physical Health	Digestive Health
41210#Y765	336769/202(336971)	Operative procedures - secondary OPCS4: Y76.5 Robotic assisted minimal access approach to other body cavity	Health-related outcomes > Hospital inpatient > Summary Operations	LOGISTIC-BINARY	1.05630787861886	0.919871844376983	1.21258505745513	0.437017	1.02546752832713	0.89300379638268	1.17716215827714	0.721223	1.03211299765928	0.898830539389963	1.18487328107447	0.653837	---	---	+++	Physical Health	General Health and Miscellaneous
41272#Y765	336769/202(336971)	Operative procedures - OPCS4: Y76.5 Robotic assisted minimal access approach to other body cavity	Health-related outcomes > Hospital inpatient > Summary Operations	LOGISTIC-BINARY	1.05630787861886	0.919871844376983	1.21258505745513	0.437017	1.02546752832713	0.89300379638268	1.17716215827714	0.721223	1.03211299765928	0.898830539389963	1.18487328107447	0.653837	---	---	+++	Physical Health	General Health and Miscellaneous
41272#S603	336863/108(336971)	Operative procedures - OPCS4: S60.3 Tattooing of skin	Health-related outcomes > Hospital inpatient > Summary Operations	LOGISTIC-BINARY	0.927934977496257	0.768222162144301	1.12027672171174	0.437069	0.755584593640145	0.625178881935766	0.912751300622859	0.00369544	0.750061917225577	0.620907555109108	0.90579596222247	0.00283254	---	-++	---	Physical Health	Skin and Soft Tissue
5181	73965	Ever had eye surgery	UK Biobank Assessment Centre > Physical measures > Eye measures > Eye surgery/complications	ORDERED-LOGISTIC	1.01081985411641	0.983750109541458	1.03863447390331	0.437134	1.01113570897346	0.984160384382346	1.03885041319044	0.422153	1.01175260983227	0.984766213023026	1.03947853811925	0.396955	---	---	+++	Physical Health	Eyes
27097	28128	Volume of V2 (left hemisphere)	UK Biobank Assessment Centre > Imaging > Brain MRI > T1 structural brain MRI > Freesurfer BA exvivo	LINEAR	-0.00422522761987927	-0.014887016276437	0.00643656103667842	0.437307	0.000138434833164309	-0.0105416991238737	0.0108185687902023	0.979731	-0.000123316497289793	-0.0108029172342849	0.0105562842397053	0.981944	---	---	-+-	Brain Imaging	No-Subcat
41200#G243	336373/598(336971)	Operative procedures - main OPCS4: G24.3 Antireflux fundoplication using abdominal approach	Health-related outcomes > Hospital inpatient > Summary Operations	LOGISTIC-BINARY	1.032282111265	0.952699694988334	1.11839423527617	0.437334	1.06685548089504	0.984680264332396	1.15577124823958	0.113316	1.0588479582187	0.977253953377104	1.14718134258818	0.162066	---	---	+++	Physical Health	Digestive Health
20003#1141152590	336660/270(336930)	Treatment/medication code: glimepiride	UK Biobank Assessment Centre > Verbal interview > Medications	LOGISTIC-BINARY	1.04840352738464	0.93037604604436	1.18114083691604	0.43749	1.09052933543295	0.96806815474221	1.2281904260602	0.15345	1.08413479367303	0.962333898606551	1.22116656480181	0.183703	---	---	+++	Physical Health	Endocrine and Metabolic System
41200#W382	336853/118(336971)	Operative procedures - main OPCS4: W38.2 Conversion to total prosthetic replacement of hip joint not using cement	Health-related outcomes > Hospital inpatient > Summary Operations	LOGISTIC-BINARY	1.07394405457649	0.896685791817899	1.28550541031502	0.437548	1.13357338247443	0.947134228129021	1.35597920298092	0.170811	1.14264720005497	0.954658345045158	1.36718242766369	0.14555	---	---	+++	Physical Health	Musculoskeletal System
27074	28128	Mean thickness of BA2 (left hemisphere)	UK Biobank Assessment Centre > Imaging > Brain MRI > T1 structural brain MRI > Freesurfer BA exvivo	LINEAR	0.00439391900477622	-0.00669965076676104	0.0154874887763135	0.437559	0.00362485304808783	-0.0074877241459024	0.014737430242078	0.522597	0.00278699431472314	-0.00832506108108784	0.0138990497105341	0.623009	---	---	+++	Brain Imaging	No-Subcat
41200#U112	336666/305(336971)	Operative procedures - main OPCS4: U11.2 Doppler ultrasound of vessels of extremities	Health-related outcomes > Hospital inpatient > Summary Operations	LOGISTIC-BINARY	0.956471494290815	0.854696143815902	1.07015499633515	0.437751	0.973825138106186	0.870378734753265	1.08935455623432	0.643148	0.967744286986353	0.864993215005594	1.08256574031812	0.566758	---	---	---	Physical Health	Cardiovascular Health
25696	26307	Weighted-mean OD in tract posterior thalamic radiation (left)	UK Biobank Assessment Centre > Imaging > Brain MRI > Diffusion brain MRI > dMRI weighted means	LINEAR	-0.00472870385685683	-0.016673043187314	0.00721563547360037	0.43777	-0.0122796138934606	-0.0242408530791626	-0.000318374707758711	0.0442064	-0.0119735840174901	-0.0239354534929728	-1.17145420074904e-05	0.0497761	---	---	---	Brain Imaging	No-Subcat
20277#8121	216688/124(216812)	Job code at visit: Paper and wood machine operatives	UK Biobank Assessment Centre > Verbal interview > Employment	LOGISTIC-BINARY	1.07219695017174	0.898807800576416	1.27834184990763	0.437898	1.03568222648769	0.868032333562058	1.23510090254095	0.696761	1.02747421113745	0.861155426424357	1.2255467503656	0.763339	---	---	+++	Sociodemographic	No-Subcat
41200#W208	336544/427(336971)	Operative procedures - main OPCS4: W20.8 Other specified primary open reduction of fracture of bone and extramedullary fixation	Health-related outcomes > Hospital inpatient > Summary Operations	LOGISTIC-BINARY	1.03825039130835	0.944236197765813	1.1414579513561	0.437903	1.01068275830045	0.919125800935694	1.11120408079637	0.826266	1.01387570633588	0.922048371375053	1.11474937001815	0.775926	---	---	+++	Physical Health	Musculoskeletal System
26818	28128	Volume of supramarginal (left hemisphere)	UK Biobank Assessment Centre > Imaging > Brain MRI > T1 structural brain MRI > Freesurfer desikan white	LINEAR	-0.00416059934409353	-0.0146735240112637	0.00635232532307661	0.437927	-0.0123741731757562	-0.022904192900074	-0.00184415345143841	0.0212683	-0.0116714295844561	-0.0222010331547597	-0.00114182601415259	0.0298191	---	---	---	Brain Imaging	No-Subcat
41200#S089	336782/189(336971)	Operative procedures - main OPCS4: S08.9 Unspecified curettage of lesion of skin	Health-related outcomes > Hospital inpatient > Summary Operations	LOGISTIC-BINARY	0.945082533695054	0.819128074160199	1.09004981684539	0.438385	0.975854406700058	0.846017781991735	1.12525231103104	0.736917	0.97741312729509	0.847452105612062	1.12706586391634	0.753448	---	---	---	Physical Health	Skin and Soft Tissue
130874	336345/626(336971)	Date F20 first reported (schizophrenia)	Health-related outcomes > First occurrences > Mental and behavioural disorders	LOGISTIC-BINARY	1.03145350978127	0.95368741289164	1.11544485254197	0.43843	1.03353364768541	0.955588705830975	1.11772701662613	0.409383	1.03991895742549	0.961494808139013	1.12467055673227	0.327661	---	---	+++	Mental Health	Psychosis
41229#5LH	335580/1391(336971)	PCT responsible for patient data: TAMESIDE AND GLOSSOP PCT	Health-related outcomes > Hospital inpatient > Summary Administration	LOGISTIC-BINARY	1.02108268772484	0.968542972486923	1.07643350775933	0.438666	1.01190839061723	0.959939518381744	1.06664860426039	0.659722	1.01183172104005	0.959860457680878	1.06659238915865	0.661853	---	---	+++	Auxiliary Variables	No-Subcat
20277#1173	216613/199(216812)	Job code at visit: Senior officers in fire, ambulance, prison and related services	UK Biobank Assessment Centre > Verbal interview > Employment	LOGISTIC-BINARY	1.05638263908758	0.91930280620189	1.21350052108445	0.438671	0.957087984569718	0.832584702439614	1.09988897640031	0.536881	0.965028925046443	0.839590126112457	1.10901009783639	0.616076	---	---	+--	Sociodemographic	No-Subcat
22617#9139	83640/937(84577)	Job code - historical: Labourers in process and plant operations n.e.c.	Online follow-up > Work environment > Employment history	LOGISTIC-BINARY	1.0258600482364	0.961627771767633	1.09432266081579	0.438783	1.02344057202144	0.959504077748006	1.09158839167834	0.481291	1.02208486311013	0.958220848458055	1.09018296611214	0.506893	---	---	+++	Sociodemographic	No-Subcat
25380	26307	Mean ICVF in cingulum hippocampus on FA skeleton (right)	UK Biobank Assessment Centre > Imaging > Brain MRI > Diffusion brain MRI > dMRI skeleton	LINEAR	-0.00464813672414531	-0.016419479250039	0.00712320580174842	0.438959	-0.0161973196564638	-0.0279845979361521	-0.00441004137677547	0.00707764	-0.0156465660229477	-0.0274345295462559	-0.00385860249963952	0.00928293	---	---	---	Brain Imaging	No-Subcat
41200#P231	335293/1678(336971)	Operative procedures - main OPCS4: P23.1 Anterior and posterior colporrhaphy NEC	Health-related outcomes > Hospital inpatient > Summary Operations	LOGISTIC-BINARY	1.01916278949195	0.971301881060547	1.06934548023869	0.439082	1.03120734506792	0.982835388976524	1.08192358474785	0.209804	1.03004999341081	0.981730064119313	1.08072572068255	0.227025	---	---	+++	Physical Health	Genitourinary Health
22404	4199	Posterior thigh lean muscle volume (right)	UK Biobank Assessment Centre > Imaging > Abdominal MRI > Abdominal composition	LINEAR	0.00748186865258906	-0.0114806642123505	0.0264444015175287	0.439242	0.0066232486143242	-0.012165211663351	0.0254117088919994	0.489528	0.00668247245329727	-0.0121246255238061	0.0254895704304006	0.486086	---	---	+++	Physical Health	Body Composition and Fitness
20003#1140923336	336427/503(336930)	Treatment/medication code: co-tenidone	UK Biobank Assessment Centre > Verbal interview > Medications	LOGISTIC-BINARY	0.966015855483482	0.884922258416869	1.05441164377898	0.439278	0.973828801622381	0.892281862618449	1.06270047633356	0.552005	0.974056399511962	0.892533440875608	1.06294335472089	0.555393	---	---	---	Physical Health	Cardiovascular Health
130670	335613/1358(336971)	Date D75 first reported (other diseases of blood and blood-forming organs)	Health-related outcomes > First occurrences > Blood, blood-forming organs and certain immune disorders	LOGISTIC-BINARY	1.02125013523049	0.968223912343519	1.07713104923028	0.439343	1.0195329522001	0.966645187688754	1.07526528998957	0.476406	1.0183780860361	0.965548796819401	1.07406654393068	0.502697	---	---	+++	Physical Health	Blood and Immune System
20004#1368	333484/3446(336930)	Operation code: mastectomy	UK Biobank Assessment Centre > Verbal interview > Operations	LOGISTIC-BINARY	1.01338411396179	0.979773145333339	1.04813066653461	0.439663	1.00626770075748	0.972912901127419	1.04074892719934	0.71632	1.00676055669203	0.973392338534746	1.04126196600793	0.695162	---	---	+++	Physical Health	Endocrine and Metabolic System
22650#0	83837/740(84577)	Night shifts worked: Shift pattern was worked for some (but not all) of job	Online follow-up > Work environment > Employment history	LOGISTIC-BINARY	1.02895002979422	0.957024518766583	1.10619781877457	0.439937	1.00071459352975	0.930809811921889	1.07580211330664	0.984568	1.00398922710248	0.933865754997144	1.07934349630553	0.914156	---	---	+++	Sociodemographic	No-Subcat
22601#11353225	83494/1083(84577)	Job coding: personnel, human resources, training or industrial relations manager/director, recruitment manager/director	Online follow-up > Work environment > Employment history	LOGISTIC-BINARY	1.02390132606168	0.964293758320593	1.08713553184368	0.439998	1.05473719723721	0.993338391533817	1.11988045877207	0.0814699	1.05815959365735	0.996548605112983	1.12355176181677	0.0646873	---	---	+++	Sociodemographic	No-Subcat
22617#1135	83494/1083(84577)	Job code - historical: Personnel, training and industrial relations managers	Online follow-up > Work environment > Employment history	LOGISTIC-BINARY	1.02390132606168	0.964293758320593	1.08713553184368	0.439998	1.05473719723721	0.993338391533817	1.11988045877207	0.0814699	1.05815959365735	0.996548605112983	1.12355176181677	0.0646873	---	---	+++	Sociodemographic	No-Subcat
130892	335913/1058(336971)	Date F31 first reported (bipolar affective disorder)	Health-related outcomes > First occurrences > Mental and behavioural disorders	LOGISTIC-BINARY	1.02406183707637	0.964016148743932	1.08778227096631	0.440312	1.01865469024024	0.958921376366249	1.08204772831671	0.54865	1.01418430759819	0.954709113333902	1.07732615616191	0.647707	---	---	+++	Mental Health	Mania
20003#1140851088	336788/142(336930)	Treatment/medication code: senokot 7.5mg tablet	UK Biobank Assessment Centre > Verbal interview > Medications	LOGISTIC-BINARY	1.06699442090721	0.904717984780177	1.25779647312225	0.440443	0.963474463032086	0.816727950205395	1.13610030914917	0.658548	0.973104409533906	0.825006609433093	1.14746719182108	0.74599	---	---	+--	Physical Health	Digestive Health
41210#Z899	336782/189(336971)	Operative procedures - secondary OPCS4: Z89.9 Arm NEC	Health-related outcomes > Hospital inpatient > Summary Operations	LOGISTIC-BINARY	1.05765491220953	0.917078239803394	1.21935533262791	0.440529	1.1199602164975	0.971461773886365	1.29072895035063	0.11808	1.11389160532653	0.966111301788836	1.28400641557627	0.137182	---	---	+++	Physical Health	General Health and Miscellaneous
41272#Z899	336782/189(336971)	Operative procedures - OPCS4: Z89.9 Arm NEC	Health-related outcomes > Hospital inpatient > Summary Operations	LOGISTIC-BINARY	1.05765491220953	0.917078239803394	1.21935533262791	0.440529	1.1199602164975	0.971461773886365	1.29072895035063	0.11808	1.11389160532653	0.966111301788836	1.28400641557627	0.137182	---	---	+++	Physical Health	General Health and Miscellaneous
23042	6463	GroEL antigen for Helicobacter pylori	Biological samples > Assay results > Blood assays > Infectious Diseases > Infectious Disease Antigens	LINEAR	0.0095107889066157	-0.0146716852505988	0.0336932630638302	0.440745	0.0102928506009825	-0.0142167059092738	0.0348024071112387	0.410398	0.0117811698165316	-0.0127422064782853	0.0363045461113485	0.346354	---	---	+++	Physical Health	Infectious and Parasitical Diseases
40011#9861	336764/207(336971)	Histology of cancer tumour: Acute myeloid leukemia, NOS	Health-related outcomes > Cancer register	LOGISTIC-BINARY	0.947762786227901	0.826724380151767	1.08618552599906	0.44101	1.10159719188371	0.961431732593259	1.26180420115802	0.162978	1.09584721594223	0.956346397476119	1.25544596384407	0.18735	---	---	-++	Physical Health	Cancer
41200#X118	336861/110(336971)	Operative procedures - main OPCS4: X11.8 Other specified amputation of toe	Health-related outcomes > Hospital inpatient > Summary Operations	LOGISTIC-BINARY	0.929096089793301	0.770358019026705	1.11998271585389	0.441081	1.0530105786473	0.873725298467836	1.26839787923593	0.586987	1.03853172505953	0.861696019840913	1.25124147918063	0.691111	---	---	-++	Physical Health	General Health and Miscellaneous
20149	81039	Interval between previous point and current one in numeric path (trail #1)	Online follow-up > Cognitive function online > Trail making	LINEAR	0.0025337418500645	-0.00391449968881904	0.00898198338894804	0.441213	0.00316422853032808	-0.00328404665736408	0.00961250371802024	0.33616	0.00250579447012276	-0.00394299385187907	0.00895458279212459	0.446306	---	---	+++	Brain/Cognition	No-Subcat
21075	6670/815(7485)	Bloody diarrhoea when IBS symptoms first began	Online follow-up > Digestive health	LOGISTIC-BINARY	1.0295210202563	0.955948321324664	1.10868205466265	0.441584	1.00491731998162	0.934366085726348	1.08073629235275	0.894869	1.00679025235401	0.936000427904948	1.08290769968074	0.855596	---	---	+++	Physical Health	Digestive Health
20412	60586/189(60775)	Frequency of needing morning drink of alcohol after heavy drinking session in last year	Online follow-up > Mental health > Alcohol use	LOGISTIC-BINARY	1.05763287671881	0.916683134561487	1.21981352708676	0.441999	0.969722979702909	0.84037135943486	1.11878494996872	0.673633	0.97464996919315	0.844726159581682	1.12450534206269	0.724965	---	---	+--	Mental Health	Addiction
26943	28128	Area of pericalcarine (left hemisphere)	UK Biobank Assessment Centre > Imaging > Brain MRI > T1 structural brain MRI > Freesurfer desikan pial	LINEAR	-0.00442324167352658	-0.015711402600098	0.00686491925304488	0.442469	-0.00280768431415474	-0.0141152180807671	0.00849984945245757	0.626486	-0.00388627388472577	-0.0151931994283705	0.00742065165891899	0.500518	---	---	---	Brain Imaging	No-Subcat
41210#B374	336852/119(336971)	Operative procedures - secondary OPCS4: B37.4 Capsulectomy of breast	Health-related outcomes > Hospital inpatient > Summary Operations	LOGISTIC-BINARY	1.07274099879458	0.896528746026645	1.28295264851089	0.442489	1.00382570353145	0.838643849736674	1.20104894213441	0.96676	1.00247589844671	0.837571458413312	1.19957260801479	0.978472	---	---	+++	Physical Health	Endocrine and Metabolic System
25366	26307	Mean ICVF in anterior corona radiata on FA skeleton (right)	UK Biobank Assessment Centre > Imaging > Brain MRI > Diffusion brain MRI > dMRI skeleton	LINEAR	0.00437871076218157	-0.00679636142379999	0.0155537829481631	0.442491	-0.00813430160861259	-0.0193256125015718	0.00305700928434663	0.154271	-0.00610004675169736	-0.0172920939872354	0.0050920004838407	0.285397	---	---	+--	Brain Imaging	No-Subcat
41200#S579	336809/162(336971)	Operative procedures - main OPCS4: S57.9 Unspecified exploration of other skin of other site	Health-related outcomes > Hospital inpatient > Summary Operations	LOGISTIC-BINARY	1.0621193514681	0.910497105934152	1.23850503100296	0.442551	0.95959738884362	0.822370940579282	1.11931653923667	0.599971	0.957161286104717	0.820379246445097	1.11649024429087	0.577556	---	---	+--	Physical Health	Skin and Soft Tissue
40006#C501	336602/369(336971)	Type of cancer: ICD10: C50.1 Central portion of breast	Health-related outcomes > Cancer register	LOGISTIC-BINARY	0.960687909501495	0.867135629997769	1.0641536026111	0.442571	1.06025668717326	0.957234991111838	1.17417916945848	0.261527	1.06053656917689	0.957468240376434	1.17458323186466	0.259615	---	---	-++	Physical Health	Cancer
20277#3119	216390/422(216812)	Job code at visit: Science and engineering technicians n.e.c.	UK Biobank Assessment Centre > Verbal interview > Employment	LOGISTIC-BINARY	0.963221208111264	0.875257597352309	1.05986069076445	0.442758	0.990247279585841	0.899907375190316	1.08949995991473	0.840739	0.989181676690277	0.898963179759765	1.08835543549852	0.823515	---	---	---	Sociodemographic	No-Subcat
20003#1140870422	334197/2733(336930)	Treatment/medication code: folic acid product	UK Biobank Assessment Centre > Verbal interview > Medications	LOGISTIC-BINARY	1.01485521350448	0.977339869772663	1.05378736741809	0.442771	1.02501571499568	0.987162150977539	1.06429829468285	0.197983	1.0250535629849	0.987195003531047	1.06434999241389	0.197404	---	---	+++	Physical Health	Nutrition
41272#O172	336857/114(336971)	Operative procedures - OPCS4: O17.2 Remanipulation of fracture of long bone and rigid internal fixation NEC	Health-related outcomes > Hospital inpatient > Summary Operations	LOGISTIC-BINARY	0.930571340601761	0.774093015926942	1.11808667049334	0.442969	0.976362404775401	0.81244027196966	1.17275750639219	0.79836	0.976758690313004	0.812868862288055	1.17331038794851	0.801677	---	---	---	Physical Health	Musculoskeletal System
27009	28128	Grey-white contrast in pericalcarine (left hemisphere)	UK Biobank Assessment Centre > Imaging > Brain MRI > T1 structural brain MRI > Freesurfer desikan gw	LINEAR	0.00444632413480598	-0.00691527253732846	0.0158079208069404	0.443053	0.00735619769602701	-0.00402462049778689	0.0187370158898409	0.205197	0.00850142710500886	-0.00287871374618726	0.019881567956205	0.143141	---	---	+++	Brain Imaging	No-Subcat
41210#Q413	336619/352(336971)	Operative procedures - secondary OPCS4: Q41.3 Dye test of fallopian tube	Health-related outcomes > Hospital inpatient > Summary Operations	LOGISTIC-BINARY	1.04184667165385	0.93812390929074	1.15683485218734	0.44318	1.0401005959342	0.936388855916329	1.15517434927097	0.462953	1.02890249412734	0.926286080009159	1.1428289459479	0.594966	---	---	+++	Physical Health	Genitourinary Health
41200#H281	336786/185(336971)	Operative procedures - main OPCS4: H28.1 Diagnostic endoscopic examination of sigmoid colon and biopsy of lesion of sigmoid colon using rigid sigmoidoscope	Health-related outcomes > Hospital inpatient > Summary Operations	LOGISTIC-BINARY	0.945299092690413	0.818515374216244	1.09136964632476	0.443373	0.916114920306414	0.793301178775419	1.05760699304904	0.232329	0.924804233899837	0.800961395289129	1.06757652009743	0.28618	---	---	---	Physical Health	Digestive Health
41200#W043	336849/122(336971)	Operative procedures - main OPCS4: W04.3 Subtalar fusion of joints of hindfoot	Health-related outcomes > Hospital inpatient > Summary Operations	LOGISTIC-BINARY	1.07173979550117	0.897467412613619	1.27916207685024	0.443468	0.869218657579539	0.72744524971931	1.03809694688543	0.122346	0.868273515169158	0.726868123396049	1.03683674631519	0.11903	---	---	+--	Physical Health	Musculoskeletal System
27390	28128	Area of S-orbital-lateral (left hemisphere)	UK Biobank Assessment Centre > Imaging > Brain MRI > T1 structural brain MRI > Freesurfer a2009s	LINEAR	-0.00435001362147681	-0.0154762702018671	0.00677624295891346	0.443494	-0.00357429968404999	-0.0147196193354844	0.00757101996738438	0.529625	-0.00323871104566258	-0.0143834882408107	0.00790606614948553	0.568956	---	---	---	Brain Imaging	No-Subcat
41210#Y537	336834/137(336971)	Operative procedures - secondary OPCS4: Y53.7 Approach to organ under magnetic resonance imaging control	Health-related outcomes > Hospital inpatient > Summary Operations	LOGISTIC-BINARY	1.06757081049419	0.902859023987694	1.26170722702994	0.443752	1.10670103233174	0.936065503095984	1.3077916190287	0.234679	1.10760841543533	0.93677944159251	1.30915694306664	0.231305	---	---	+++	Physical Health	General Health and Miscellaneous
41272#Y537	336834/137(336971)	Operative procedures - OPCS4: Y53.7 Approach to organ under magnetic resonance imaging control	Health-related outcomes > Hospital inpatient > Summary Operations	LOGISTIC-BINARY	1.06757081049419	0.902859023987694	1.26170722702994	0.443752	1.10670103233174	0.936065503095984	1.3077916190287	0.234679	1.10760841543533	0.93677944159251	1.30915694306664	0.231305	---	---	+++	Physical Health	General Health and Miscellaneous
41200#C544	336687/284(336971)	Operative procedures - main OPCS4: C54.4 Buckling of sclera and local or encircling explant HFQ	Health-related outcomes > Hospital inpatient > Summary Operations	LOGISTIC-BINARY	0.955489584264291	0.850240351085293	1.073529705645	0.444039	0.922785102713262	0.821221095086556	1.0366733811032	0.176357	0.925491779707284	0.823731684301305	1.03966384737846	0.192319	---	---	---	Physical Health	Eyes
20101#2	45985/1760(47745)	Thickness of butter/margarine spread on bread rolls: medium	Online follow-up > Diet by 24-hour recall > Bread/pasta/rice yesterday	LOGISTIC-BINARY	0.981520769140745	0.935712341324692	1.02952297098082	0.444109	1.01282719738922	0.965605095461652	1.06233105045093	0.600723	1.01361765346474	0.96635957317952	1.06316991516374	0.578658	---	---	-++	Lifestyle/Behaviours	No-Subcat
41272#M441	336620/351(336971)	Operative procedures - OPCS4: M44.1 Endoscopic lithopaxy	Health-related outcomes > Hospital inpatient > Summary Operations	LOGISTIC-BINARY	0.959898947730158	0.864196597429066	1.06600557819218	0.444615	1.04919216744892	0.944987690034528	1.16467924571297	0.367837	1.04874495895994	0.944578959290871	1.16426569285204	0.37228	---	---	-++	Physical Health	Genitourinary Health
41210#K631	336851/120(336971)	Operative procedures - secondary OPCS4: K63.1 Angiocardiography of combination of right and left side of heart	Health-related outcomes > Hospital inpatient > Summary Operations	LOGISTIC-BINARY	0.932157286979718	0.778260274335875	1.1158370717964	0.44465	1.00571882213636	0.840403232738251	1.20291121402686	0.950296	0.992746406346524	0.829612891802306	1.18753934440406	0.936583	---	---	-+-	Physical Health	Cardiovascular Health
20277#2127	216575/237(216812)	Job code at visit: Production and process engineers	UK Biobank Assessment Centre > Verbal interview > Employment	LOGISTIC-BINARY	1.05097926775052	0.925037775691127	1.19374840033458	0.444689	1.02623968426522	0.903185220465539	1.16574541566368	0.690719	1.03690388201387	0.912579852007346	1.1779713253887	0.577867	---	---	+++	Sociodemographic	No-Subcat
6140#3	108317/2977(111294)	Heating type(s) in home: Oil (kerosene) central heating	UK Biobank Assessment Centre > Touchscreen > Sociodemographics > Household	LOGISTIC-BINARY	0.985883786712919	0.950554255071093	1.02250167268247	0.444975	0.998289028015351	0.962536680344244	1.03534818418366	0.926654	0.999287442372901	0.96350542519508	1.03638425170358	0.969431	---	---	---	Sociodemographic	No-Subcat
20003#1140868460	336798/132(336930)	Treatment/medication code: progynova 1mg tablet	UK Biobank Assessment Centre > Verbal interview > Medications	LOGISTIC-BINARY	1.06860110281573	0.901094113950019	1.26667530008091	0.445027	1.02671074589543	0.865546261290894	1.21730661591956	0.761902	1.02316487717361	0.862594455860831	1.21323507339633	0.792419	---	---	+++	Physical Health	Reproductive Health
26889	28128	Mean thickness of insula (right hemisphere)	UK Biobank Assessment Centre > Imaging > Brain MRI > T1 structural brain MRI > Freesurfer desikan white	LINEAR	-0.00450160894342192	-0.0160578990620054	0.00705468117516157	0.445164	0.00155307127283509	-0.0100230849659171	0.0131292275115873	0.792581	0.0014741951961638	-0.0101013844685682	0.0130497748608958	0.802883	---	---	-++	Brain Imaging	No-Subcat
20004#1450	336661/269(336930)	Operation code: liver surgery	UK Biobank Assessment Centre > Verbal interview > Operations	LOGISTIC-BINARY	0.954411461660264	0.846573440484085	1.07574000540101	0.445179	1.0283002392383	0.91238883440495	1.15866864557887	0.647104	1.03176524980564	0.915481140413004	1.16264668008813	0.608035	---	---	-++	Physical Health	Digestive Health
40011#8000	335292/1679(336971)	Histology of cancer tumour: Neoplasm	Health-related outcomes > Cancer register	LOGISTIC-BINARY	0.981469063758354	0.935424972779014	1.02974009778727	0.445278	0.979421821690902	0.933523857621016	1.02753528402787	0.395611	0.982884874589974	0.936845203949087	1.03115923347891	0.48049	---	---	---	Physical Health	Cancer
41200#K613	336866/105(336971)	Operative procedures - main OPCS4: K61.3 Renewal of cardiac pacemaker system NEC	Health-related outcomes > Hospital inpatient > Summary Operations	LOGISTIC-BINARY	0.928042715870165	0.765872180729407	1.12388809192961	0.445314	0.835732107785714	0.689642314650361	1.01217533447492	0.0667518	0.840731275517691	0.694046186772241	1.01801189347469	0.0758506	---	---	---	Physical Health	Cardiovascular Health
131440	336610/361(336971)	Date J10 first reported (influenza due to identified influenza virus)	Health-related outcomes > First occurrences > Respiratory system disorders	LOGISTIC-BINARY	1.04099761584566	0.938802981910902	1.1541172599293	0.445602	1.01538498890685	0.91573910505873	1.12568519410571	0.77186	1.02628812264064	0.925604494419736	1.13780299124981	0.622158	---	---	+++	Physical Health	Respiratory Health
41272#X084	336767/204(336971)	Operative procedures - OPCS4: X08.4 Amputation of finger NEC	Health-related outcomes > Hospital inpatient > Summary Operations	LOGISTIC-BINARY	1.05489055472947	0.9193986258519	1.20996090606711	0.445616	1.00986110219513	0.880144150417394	1.15832422223529	0.888617	1.0033587893496	0.874502393599351	1.15096057252008	0.961836	---	---	+++	Physical Health	General Health and Miscellaneous
25663	26307	Weighted-mean ICVF in tract inferior fronto-occipital fasciculus (right)	UK Biobank Assessment Centre > Imaging > Brain MRI > Diffusion brain MRI > dMRI weighted means	LINEAR	0.00449614689131181	-0.00706088300143798	0.0160531767840616	0.445745	-0.0111046146461816	-0.0226781046078776	0.000468875315514457	0.060031	-0.00947638597668088	-0.0210506535164508	0.002097881563089	0.108553	---	---	+--	Brain Imaging	No-Subcat
20107#9	265310/28195(293505)	Illnesses of father: Diabetes	UK Biobank Assessment Centre > Touchscreen > Family history	LOGISTIC-BINARY	1.00480213927693	0.992492597555587	1.01726250326731	0.44618	1.01791971194708	1.00544853430503	1.03054412308975	0.00474184	1.01781478659947	1.00534374669399	1.03043978584409	0.00499528	---	-++	+++	Family and Childhood	No-Subcat
41200#N283	336792/179(336971)	Operative procedures - main OPCS4: N28.3 Plication of corpora of penis	Health-related outcomes > Hospital inpatient > Summary Operations	LOGISTIC-BINARY	1.05874795074664	0.913956001777848	1.2260513870351	0.446214	1.045085182708	0.902246264483034	1.21012744965966	0.556005	1.05071418298895	0.907133655536219	1.21676265924678	0.50902	---	---	+++	Physical Health	Genitourinary Health
41272#T855	336796/175(336971)	Operative procedures - OPCS4: T85.5 Block dissection of inguinal lymph nodes	Health-related outcomes > Hospital inpatient > Summary Operations	LOGISTIC-BINARY	1.05919618312766	0.913349064764688	1.22791019727503	0.446224	1.01622143752451	0.876244084242446	1.1781300339828	0.831275	1.0081257074113	0.869286453391273	1.16886254963929	0.914684	---	---	+++	Physical Health	Skin and Soft Tissue
27222	28128	Volume of parstriangularis (left hemisphere)	UK Biobank Assessment Centre > Imaging > Brain MRI > T1 structural brain MRI > Freesurfer DKT	LINEAR	-0.00424409714745687	-0.0151652387593857	0.00667704446447193	0.446245	-0.00264739770798831	-0.0135872827027011	0.00829248728672451	0.635274	-0.00239907092485332	-0.013338417531241	0.00854027568153431	0.667307	---	---	---	Brain Imaging	No-Subcat
104510	47700	Mango intake	Online follow-up > Diet by 24-hour recall > Fruit/vegetables yesterday	ORDERED-LOGISTIC	0.974349551071299	0.911303798493486	1.04175693028194	0.44644	0.933945755831579	0.873504953558531	0.998568664416133	0.0452945	0.932601246971677	0.87232692551953	0.997040284335068	0.0406682	---	---	---	Lifestyle/Behaviours	No-Subcat
41272#H538	336848/123(336971)	Operative procedures - OPCS4: H53.8 Other specified other operations on haemorrhoid	Health-related outcomes > Hospital inpatient > Summary Operations	LOGISTIC-BINARY	1.07099976093775	0.897363297152027	1.27757146520717	0.446578	1.01840284353271	0.853102430474735	1.21511670054229	0.83985	1.01948141935395	0.854058389938397	1.21655035899541	0.830717	---	---	+++	Physical Health	Digestive Health
41272#B322	336372/599(336971)	Operative procedures - OPCS4: B32.2 Biopsy of lesion of breast NEC	Health-related outcomes > Hospital inpatient > Summary Operations	LOGISTIC-BINARY	0.969339280311424	0.894590846132813	1.05022976968944	0.446634	1.00365093779132	0.92631194113116	1.08734287550495	0.928981	1.00207990155328	0.924869881318387	1.08566960047789	0.959478	---	---	-++	Physical Health	Endocrine and Metabolic System
41272#T652	336754/217(336971)	Operative procedures - OPCS4: T65.2 Excision of lesion of tendon	Health-related outcomes > Hospital inpatient > Summary Operations	LOGISTIC-BINARY	0.94963951150383	0.831030923606515	1.08487459188531	0.447316	0.983707145046138	0.860950743234289	1.12366503678266	0.808942	0.995615556606606	0.87145126659509	1.13727921714375	0.948415	---	---	---	Physical Health	Skin and Soft Tissue
1797	252257/76303(328560)	Father still alive	UK Biobank Assessment Centre > Touchscreen > Family history	LOGISTIC-BINARY	0.996287605466407	0.986769044677852	1.00589745536388	0.44763	0.998447602521407	0.988894693392936	1.00809223969367	0.751439	0.99902417443641	0.989465046862316	1.0086752656744	0.84224	---	---	---	Family and Childhood	No-Subcat
20097#1	47232/513(47745)	Size of rose wine glass drunk: small (125ml)	Online follow-up > Diet by 24-hour recall > Alcoholic beverages yesterday	LOGISTIC-BINARY	0.966842775584703	0.886172276140999	1.05470222556077	0.447693	1.006720151514	0.922782993961474	1.09818880696038	0.880068	1.00394911835338	0.920264967197069	1.09518154346296	0.929246	---	---	-++	Lifestyle/Behaviours	No-Subcat
132212	336544/427(336971)	Date O30 first reported (multiple gestation)	Health-related outcomes > First occurrences > Pregnancy, childbirth and the puerperium	LOGISTIC-BINARY	0.963837204509463	0.876327441616194	1.05992099805812	0.44781	1.03535068654739	0.941344458941683	1.13858843937997	0.474091	1.03151792581173	0.93785928350699	1.13442687295871	0.522654	---	---	-++	Physical Health	Reproductive Health
41272#L434	336835/136(336971)	Operative procedures - OPCS4: L43.4 Arteriography of renal artery	Health-related outcomes > Hospital inpatient > Summary Operations	LOGISTIC-BINARY	1.06740967221195	0.901647843705958	1.26307776554152	0.448087	1.18210422041178	0.999143952288705	1.39793788518	0.0508668	1.16551921484073	0.984939183931251	1.37882078526356	0.0742963	---	---	+++	Physical Health	Cardiovascular Health
25519	26308	Weighted-mean MD in tract cingulate gyrus part of cingulum (left)	UK Biobank Assessment Centre > Imaging > Brain MRI > Diffusion brain MRI > dMRI weighted means	LINEAR	0.00459410277731763	-0.00727889498811747	0.0164671005427527	0.448208	0.00732889819172593	-0.00456159216734516	0.019219388550797	0.227015	0.00682258496594926	-0.00506853087764893	0.0187137008095475	0.260773	---	---	+++	Brain Imaging	No-Subcat
20001#1020	336443/487(336930)	Cancer code, self-reported: large bowel cancer/colorectal cancer	UK Biobank Assessment Centre > Verbal interview > Medical conditions	LOGISTIC-BINARY	1.03499772644958	0.946848515558699	1.13120274267715	0.448463	1.02661366537454	0.939334233431989	1.12185415058786	0.562024	1.01843660823029	0.931854609403054	1.11296637343441	0.686797	---	---	+++	Physical Health	Cancer
41272#G441	336754/217(336971)	Operative procedures - OPCS4: G44.1 Fibreoptic endoscopic insertion of prosthesis into upper gastrointestinal tract	Health-related outcomes > Hospital inpatient > Summary Operations	LOGISTIC-BINARY	1.05277412195542	0.921531209790785	1.20235842264507	0.448517	1.0321528561101	0.903597055640661	1.17865946100011	0.640631	1.02700319671312	0.899100250099016	1.17288366531056	0.694374	---	---	+++	Physical Health	Digestive Health
41246#1170	319021/4164(323185)	Treatment speciality of consultant (recoded): Cardiothoracic surgery	Health-related outcomes > Hospital inpatient > Summary Administration	LOGISTIC-BINARY	1.01197250001171	0.981285395016925	1.0436043297217	0.448635	1.01612399702697	0.98537460914017	1.04781780744568	0.307504	1.01472308983127	0.984014696351662	1.04638013217873	0.351164	---	---	+++	Auxiliary Variables	No-Subcat
130342	334844/2127(336971)	Date B98 first reported (other specified infectious agents as the cause of diseases classified to other chapters)	Health-related outcomes > First occurrences > Certain infectious and parasitic diseases	LOGISTIC-BINARY	1.01660595156439	0.974187384125642	1.06084272275149	0.448685	1.05072318170533	1.00695282510569	1.09636774583706	0.0226181	1.05089199332655	1.00710154532987	1.09656957109485	0.0222396	---	---	+++	Physical Health	Infectious and Parasitical Diseases
41200#W596	336843/128(336971)	Operative procedures - main OPCS4: W59.6 Revision of fusion of joint of toe	Health-related outcomes > Hospital inpatient > Summary Operations	LOGISTIC-BINARY	1.06927642424225	0.898909484571719	1.27129867707926	0.448744	1.04411500263897	0.87786605967403	1.24122641621578	0.625145	1.04543746821351	0.879021453418862	1.24294413065921	0.615102	---	---	+++	Physical Health	Musculoskeletal System
27547	28128	Volume of S-subparietal (left hemisphere)	UK Biobank Assessment Centre > Imaging > Brain MRI > T1 structural brain MRI > Freesurfer a2009s	LINEAR	-0.00426801888668479	-0.0153165774757206	0.00678053970235098	0.448961	-0.00958609606702335	-0.0206530921060738	0.00148089997202713	0.0895623	-0.00899842259672689	-0.0200649334779105	0.00206808828445668	0.111001	---	---	---	Brain Imaging	No-Subcat
41200#W365	333689/3282(336971)	Operative procedures - main OPCS4: W36.5 Diagnostic extraction of bone marrow NEC	Health-related outcomes > Hospital inpatient > Summary Operations	LOGISTIC-BINARY	1.01338779672119	0.97907887791136	1.04887941855903	0.44905	0.984940728705171	0.951607066644848	1.01942252219006	0.387562	0.985619793684241	0.952271561244517	1.02012314114406	0.40941	---	---	+--	Physical Health	Musculoskeletal System
77	29022	Heel bone ultrasound T-score, manual entry	UK Biobank Assessment Centre > Physical measures > Bone-densitometry of heel	LINEAR	-0.00437937798099961	-0.0157199418133228	0.00696118585132361	0.44911	-0.00350635344708926	-0.0148755563967468	0.00786284950256831	0.54552	-0.00258606359227388	-0.0139559726949644	0.00878384551041665	0.655739	---	---	---	Physical Health	Musculoskeletal System
26550	28128	Mean intensity of vessel (left hemisphere)	UK Biobank Assessment Centre > Imaging > Brain MRI > T1 structural brain MRI > Freesurfer ASEG	LINEAR	-0.00448815693363612	-0.0161107175763467	0.00713440370907443	0.449122	-0.00165989679198187	-0.0133024335410169	0.00998263995705321	0.779903	-0.00133009786452304	-0.0129720591048019	0.0103118633757558	0.822809	---	---	---	Brain Imaging	No-Subcat
41210#M382	336595/376(336971)	Operative procedures - secondary OPCS4: M38.2 Cystostomy and insertion of suprapubic tube into bladder	Health-related outcomes > Hospital inpatient > Summary Operations	LOGISTIC-BINARY	1.03978623954946	0.939730615422127	1.15029707664001	0.449394	1.00675189605963	0.909868068865766	1.1137616469075	0.896206	1.01234241023425	0.914954742456525	1.1199705832625	0.812013	---	---	+++	Physical Health	Genitourinary Health
30260	321636	Mean reticulocyte volume	Biological samples > Assay results > Blood assays > Blood count	LINEAR	0.00132627413137005	-0.00211038790402337	0.00476293616676348	0.449416	0.000311675441203677	-0.00312458344327206	0.00374793432567942	0.858901	0.000357654725860556	-0.00307863501933814	0.00379394447105926	0.838356	---	---	+++	Physical Health	Blood and Immune System
26506	28128	Mean intensity of WM-hypointensities (whole brain)	UK Biobank Assessment Centre > Imaging > Brain MRI > T1 structural brain MRI > Freesurfer ASEG	LINEAR	-0.00439778921639709	-0.0157955153663176	0.00699993693352346	0.449487	0.00170994051009678	-0.00970737348606313	0.0131272545062567	0.769103	0.000771194017201014	-0.0106455638705276	0.0121879519049296	0.894669	---	---	-++	Brain Imaging	No-Subcat
27038	28128	Grey-white contrast in middletemporal (right hemisphere)	UK Biobank Assessment Centre > Imaging > Brain MRI > T1 structural brain MRI > Freesurfer desikan gw	LINEAR	0.00395577375319834	-0.00629945021702944	0.0142109977234261	0.449623	0.00315442105401434	-0.00711837676595513	0.0134272188739838	0.54727	0.0036946733474606	-0.00657758693595221	0.0139669336308734	0.480828	---	---	+++	Brain Imaging	No-Subcat
20004#1521	335764/1166(336930)	Operation code: hysteroscopy +/- biopsy	UK Biobank Assessment Centre > Verbal interview > Operations	LOGISTIC-BINARY	1.02245686125705	0.965217844383178	1.08303470605878	0.4497	1.05842091565182	0.999182357544543	1.12111628147917	0.0532359	1.06053459355196	1.00116127547846	1.12339408280404	0.0454962	---	---	+++	Physical Health	Reproductive Health
41210#U051	332708/4263(336971)	Operative procedures - secondary OPCS4: U05.1 Computed tomography of head	Health-related outcomes > Hospital inpatient > Summary Operations	LOGISTIC-BINARY	1.0117328188283	0.981581119486642	1.04279573561679	0.449749	1.01464316581902	0.984430433137414	1.0457682202874	0.345796	1.01501267434242	0.984788766351105	1.04615463889242	0.333893	---	---	+++	Physical Health	Nervous System
25079	26308	Mean FA in anterior corona radiata on FA skeleton (left)	UK Biobank Assessment Centre > Imaging > Brain MRI > Diffusion brain MRI > dMRI skeleton	LINEAR	0.00420260411524961	-0.00669638531420246	0.0151015935447017	0.449783	0.000352471589173806	-0.0105628768203245	0.0112678199986721	0.949534	0.00128772064278593	-0.00962815122825437	0.0122035925138262	0.817143	---	---	+++	Brain Imaging	No-Subcat
131104	336637/334(336971)	Date G82 first reported (paraplegia and tetraplegia)	Health-related outcomes > First occurrences > Nervous system disorders	LOGISTIC-BINARY	1.04223420219429	0.936121464984658	1.16015408551775	0.449804	1.06775515903905	0.959165021097403	1.18841978644593	0.230494	1.06602524628438	0.957586974595832	1.18660498755083	0.242489	---	---	+++	Physical Health	Nervous System
20003#1140860728	336797/133(336930)	Treatment/medication code: quinapril	UK Biobank Assessment Centre > Verbal interview > Medications	LOGISTIC-BINARY	0.936396834753699	0.789457124577078	1.11017511013727	0.449894	0.942735214338991	0.79504715601149	1.11733768619239	0.496967	0.936072410044477	0.789550494898617	1.10944892338275	0.446473	---	---	---	Physical Health	Cardiovascular Health
5529	23028/880(23908)	Surgery on leg arteries (other than for varicose veins)	UK Biobank Assessment Centre > Touchscreen > Health and medical history > Claudication and peripheral artery disease	LOGISTIC-BINARY	1.02633786146677	0.959348833318725	1.09790946097329	0.449998	1.08493074579147	1.01482189383642	1.15984475657572	0.0167395	1.08081418677864	1.01098707677479	1.15545049968315	0.0225495	---	---	+++	Physical Health	Cardiovascular Health
20447	16655/45300(61955)	Depression possibly related to stressful or traumatic event	Online follow-up > Mental health > Depression	LOGISTIC-BINARY	0.993097898086034	0.975406308165474	1.01111291218072	0.450155	0.993310837013097	0.975559030935627	1.01138713172723	0.465723	0.995420236261582	0.977634122013794	1.01353087947947	0.61778	---	---	---	Mental Health	Depression
26908	28128	Volume of parstriangularis (right hemisphere)	UK Biobank Assessment Centre > Imaging > Brain MRI > T1 structural brain MRI > Freesurfer desikan white	LINEAR	-0.00416992363673765	-0.014993765571213	0.0066539182977377	0.450186	-0.00696646110110459	-0.0178086149396732	0.00387569273746402	0.207897	-0.00669583154980864	-0.0175374673345525	0.00414580423493523	0.226085	---	---	---	Brain Imaging	No-Subcat
41248#5003	329745/532(330277)	Destinations on discharge from hospital (recoded): Transfer to other NHS provider: Psychiatry, learning disabilities	Health-related outcomes > Hospital inpatient > Summary Administration	LOGISTIC-BINARY	1.03330161975007	0.94901283378693	1.12494102034848	0.450193	1.03851197791643	0.953803415982411	1.13060770084485	0.383709	1.040300412755	0.955439778314049	1.13261057293548	0.362586	---	---	+++	Auxiliary Variables	No-Subcat
41210#X903	336799/172(336971)	Operative procedures - secondary OPCS4: X90.3 Neutropenia drugs Band 1	Health-related outcomes > Hospital inpatient > Summary Operations	LOGISTIC-BINARY	0.94396456173874	0.812555011037694	1.09623188795766	0.450308	0.943938597098318	0.812654138050088	1.09604617646858	0.449651	0.941633817277887	0.810774520604396	1.09336606449462	0.430471	---	---	---	Physical Health	Blood and Immune System
132144	335374/1597(336971)	Date N91 first reported (absent, scanty and rare menstruation)	Health-related outcomes > First occurrences > Genitourinary system disorders	LOGISTIC-BINARY	1.01916281282044	0.970093700917421	1.07067399959541	0.450704	1.00157191465392	0.953275912811761	1.05228036170075	0.950315	1.00058544576398	0.952341371609824	1.05125214797668	0.981476	---	---	+++	Physical Health	Genitourinary Health
41272#L853	336428/543(336971)	Operative procedures - OPCS4: L85.3 Ligation of recurrent varicose vein of leg	Health-related outcomes > Hospital inpatient > Summary Operations	LOGISTIC-BINARY	0.968115387688784	0.889870854365211	1.05312130799375	0.45078	0.946823390192835	0.87031197367111	1.02994966342301	0.203429	0.944689271960081	0.868397960943128	1.0276116665742	0.185196	---	---	---	Physical Health	Cardiovascular Health
25260	26308	Mean L2 in superior cerebellar peduncle on FA skeleton (right)	UK Biobank Assessment Centre > Imaging > Brain MRI > Diffusion brain MRI > dMRI skeleton	LINEAR	0.00459904832176865	-0.00735530648782564	0.0165534031313629	0.450816	0.0148240080249371	0.00285305140818245	0.0267949646416918	0.0152227	0.0149790734427728	0.00300755955985249	0.0269505873256931	0.0141943	---	---	+++	Brain Imaging	No-Subcat
22682	1726/149(1875)	Quality control indicator for IMT at 120 degrees	UK Biobank Assessment Centre > Physical measures > Carotid ultrasound	LOGISTIC-BINARY	0.935821450837424	0.787322152476926	1.11186566889648	0.450958	0.875009984542203	0.734442225594161	1.04075482943391	0.132963	0.872125136170066	0.731844061024387	1.03769618876061	0.124275	---	---	---	Physical Health	Cardiovascular Health
22653	1938	Number of night shifts worked monthly during night shift periods	Online follow-up > Work environment > Employment history	LINEAR	-0.0167247030635862	-0.0602327376352929	0.0267833315081206	0.451005	0.0155143093084096	-0.0270774831665399	0.0581061017833591	0.47508	0.0120286943835131	-0.0306382753370316	0.0546956641040577	0.580395	---	---	-++	Sociodemographic	No-Subcat
20003#1140864196	336752/178(336930)	Treatment/medication code: climagest 1mg tablet	UK Biobank Assessment Centre > Verbal interview > Medications	LOGISTIC-BINARY	1.05803202926268	0.913495562996465	1.2249883677771	0.45107	1.09079485242482	0.941642399554564	1.26314663677393	0.246154	1.08423802346251	0.935915729223935	1.25579205147485	0.280885	---	---	+++	Physical Health	Reproductive Health
41272#H234	336854/117(336971)	Operative procedures - OPCS4: H23.4 Endoscopic destruction of lesion of lower bowel using fibreoptic sigmoidoscope NEC	Health-related outcomes > Hospital inpatient > Summary Operations	LOGISTIC-BINARY	0.932277177676794	0.776602391278396	1.11854860825741	0.451215	0.908544615797993	0.756898812272503	1.08997707933613	0.302578	0.908101122154547	0.756713045489096	1.08938052457627	0.299717	---	---	---	Physical Health	Digestive Health
27082	28128	Mean thickness of V1 (left hemisphere)	UK Biobank Assessment Centre > Imaging > Brain MRI > T1 structural brain MRI > Freesurfer BA exvivo	LINEAR	-0.00445024748598678	-0.0160298339080707	0.00712933893609712	0.451286	-0.00350713638672406	-0.015106567563332	0.00809229478988386	0.553434	-0.00271401954949493	-0.014312900651812	0.00888486155282212	0.646503	---	---	---	Brain Imaging	No-Subcat
25368	26307	Mean ICVF in superior corona radiata on FA skeleton (right)	UK Biobank Assessment Centre > Imaging > Brain MRI > Diffusion brain MRI > dMRI skeleton	LINEAR	-0.00438101450914007	-0.0157806862142328	0.00701865719595264	0.451295	-0.0156852636372367	-0.0271003612001163	-0.00427016607435707	0.00707993	-0.0138601759645887	-0.0252761770616365	-0.00244417486754084	0.0173337	---	---	---	Brain Imaging	No-Subcat
25627	26308	Weighted-mean L3 in tract cingulate gyrus part of cingulum (left)	UK Biobank Assessment Centre > Imaging > Brain MRI > Diffusion brain MRI > dMRI weighted means	LINEAR	-0.00453459342019436	-0.016334671118771	0.00726548427838224	0.451325	0.00726946597282227	-0.00454799641699144	0.019086928362636	0.227936	0.00613042367408062	-0.00568771098055776	0.017948558328719	0.309287	---	---	-++	Brain Imaging	No-Subcat
23249	3130	Arm fat mass (left)	UK Biobank Assessment Centre > Imaging > DXA assessment > Body composition by DXA	LINEAR	0.0131231104255786	-0.0210777605386437	0.0473239813898009	0.451901	0.0291452258503838	-0.00471387046182827	0.0630043221625959	0.0915587	0.0291463344205791	-0.00471413577879277	0.063006804619951	0.0915595	---	---	+++	Physical Health	Body Composition and Fitness
101250	47694	Crispbread intake	Online follow-up > Diet by 24-hour recall > Bread/pasta/rice yesterday	ORDERED-LOGISTIC	1.01102862073551	0.982543041805525	1.0403400446132	0.451927	1.00681597284604	0.978442468246293	1.03601227059859	0.641397	1.00835605242744	0.979958358311693	1.03757666827681	0.568042	---	---	+++	Lifestyle/Behaviours	No-Subcat
41210#Z062	336789/182(336971)	Operative procedures - secondary OPCS4: Z06.2 Thoracic spinal cord	Health-related outcomes > Hospital inpatient > Summary Operations	LOGISTIC-BINARY	1.0572420429833	0.914263252089653	1.22217460808309	0.452224	1.16823622840505	1.0106601179174	1.34992948721062	0.0352165	1.16842054130236	1.01067384063927	1.35051255795219	0.035294	---	---	+++	Physical Health	Nervous System
41272#Z062	336789/182(336971)	Operative procedures - OPCS4: Z06.2 Thoracic spinal cord	Health-related outcomes > Hospital inpatient > Summary Operations	LOGISTIC-BINARY	1.0572420429833	0.914263252089653	1.22217460808309	0.452224	1.16823622840505	1.0106601179174	1.34992948721062	0.0352165	1.16842054130236	1.01067384063927	1.35051255795219	0.035294	---	---	+++	Physical Health	Nervous System
27705	28128	Volume of G+S-cingul-Mid-Ant (right hemisphere)	UK Biobank Assessment Centre > Imaging > Brain MRI > T1 structural brain MRI > Freesurfer a2009s	LINEAR	-0.00423603202333067	-0.0152811809791426	0.00680911693248129	0.452227	0.00148660124807412	-0.00957753157923692	0.0125507340753852	0.792278	0.00195192435538391	-0.00911164616715523	0.0130154948779231	0.72949	---	---	-++	Brain Imaging	No-Subcat
20670	127315	Liking for going to the pub	Online follow-up > Food (and other) preferences	ORDERED-LOGISTIC	0.996328290421954	0.986813637433988	1.0059346817261	0.452435	0.996932575832244	0.987405465014739	1.00655161022496	0.530613	0.996803573868743	0.987275611595767	1.00642348824102	0.513536	---	---	---	Lifestyle/Behaviours	No-Subcat
41200#B322	336441/530(336971)	Operative procedures - main OPCS4: B32.2 Biopsy of lesion of breast NEC	Health-related outcomes > Hospital inpatient > Summary Operations	LOGISTIC-BINARY	0.967867866414627	0.88873516933978	1.05392865024638	0.452679	0.995845973579252	0.914476910643619	1.08433743027909	0.923699	0.993919590121853	0.912721461349913	1.08226660488723	0.888409	---	---	---	Physical Health	Endocrine and Metabolic System
41210#Z769	336499/472(336971)	Operative procedures - secondary OPCS4: Z76.9 Femur NEC	Health-related outcomes > Hospital inpatient > Summary Operations	LOGISTIC-BINARY	1.03513905165679	0.945814851008285	1.13274485522427	0.452855	0.99920591995757	0.912991652568315	1.09341400905608	0.986222	1.00138021256339	0.915005299213432	1.09581166125	0.976079	---	---	+-+	Physical Health	Musculoskeletal System
41272#Z769	336499/472(336971)	Operative procedures - OPCS4: Z76.9 Femur NEC	Health-related outcomes > Hospital inpatient > Summary Operations	LOGISTIC-BINARY	1.03513905165679	0.945814851008285	1.13274485522427	0.452855	0.99920591995757	0.912991652568315	1.09341400905608	0.986222	1.00138021256339	0.915005299213432	1.09581166125	0.976079	---	---	+-+	Physical Health	Musculoskeletal System
41272#T032	336806/165(336971)	Operative procedures - OPCS4: T03.2 Reopening of chest and re-exploration of intrathoracic operation site and surgical arrest of postoperative bleeding	Health-related outcomes > Hospital inpatient > Summary Operations	LOGISTIC-BINARY	1.06032254035555	0.909778490738674	1.23531127937547	0.452865	1.00586880270612	0.863171181164851	1.17168494411085	0.940164	0.998276620419462	0.85669452342867	1.16294757143746	0.98235	---	---	++-	Physical Health	Skin and Soft Tissue
41272#F443	336854/117(336971)	Operative procedures - OPCS4: F44.3 Excision of parotid gland NEC	Health-related outcomes > Hospital inpatient > Summary Operations	LOGISTIC-BINARY	1.07176007325643	0.89407676156006	1.2840263432981	0.452954	1.1210477427465	0.935427940410867	1.34275336863865	0.215311	1.11056309417389	0.926586271556545	1.3305833383869	0.255968	---	---	+++	Physical Health	Dental and Mouth
41210#Y223	335794/1177(336971)	Operative procedures - secondary OPCS4: Y22.3 Irrigation of organ NOC	Health-related outcomes > Hospital inpatient > Summary Operations	LOGISTIC-BINARY	1.02215992483638	0.965254124310048	1.08236221865157	0.453058	1.08614984445791	1.02578314857363	1.15000878371625	0.00459849	1.0854727166712	1.02511030856053	1.14935159251597	0.00494751	---	-++	+++	Physical Health	General Health and Miscellaneous
41272#Y223	335794/1177(336971)	Operative procedures - OPCS4: Y22.3 Irrigation of organ NOC	Health-related outcomes > Hospital inpatient > Summary Operations	LOGISTIC-BINARY	1.02215992483638	0.965254124310048	1.08236221865157	0.453058	1.08614984445791	1.02578314857363	1.15000878371625	0.00459849	1.0854727166712	1.02511030856053	1.14935159251597	0.00494751	---	-++	+++	Physical Health	General Health and Miscellaneous
104130	47728	Beetroot intake	Online follow-up > Diet by 24-hour recall > Fruit/vegetables yesterday	ORDERED-LOGISTIC	1.01428898924194	0.977383695659538	1.05258779972097	0.453091	0.992002668889008	0.955926942318053	1.02943985729351	0.670958	0.991654250410653	0.955618633250551	1.02904874197831	0.657213	---	---	+--	Lifestyle/Behaviours	No-Subcat
27069	28128	Area of V2 (left hemisphere)	UK Biobank Assessment Centre > Imaging > Brain MRI > T1 structural brain MRI > Freesurfer BA exvivo	LINEAR	-0.00406546848327661	-0.0146895313219899	0.0065585943554367	0.453234	-0.00224076071922608	-0.0128830640945173	0.00840154265606515	0.679835	-0.00273743884459659	-0.0133791949783279	0.00790431728913471	0.614129	---	---	---	Brain Imaging	No-Subcat
41200#L853	336472/499(336971)	Operative procedures - main OPCS4: L85.3 Ligation of recurrent varicose vein of leg	Health-related outcomes > Hospital inpatient > Summary Operations	LOGISTIC-BINARY	0.966947167697134	0.885569352623557	1.0556734675688	0.453335	0.937025110789277	0.858158239698511	1.02302048603244	0.146791	0.933966189397442	0.855410934169393	1.01965913656063	0.127349	---	---	---	Physical Health	Cardiovascular Health
41229#5M8	332708/4263(336971)	PCT responsible for patient data: NORTH SOMERSET PCT	Health-related outcomes > Hospital inpatient > Summary Administration	LOGISTIC-BINARY	1.01166054956604	0.981447824729984	1.04278776802581	0.453492	1.00776270853003	0.977653363838954	1.03878318368939	0.617228	1.00924038458204	0.979089238498046	1.04030918324543	0.552192	---	---	+++	Auxiliary Variables	No-Subcat
25259	26308	Mean L2 in inferior cerebellar peduncle on FA skeleton (left)	UK Biobank Assessment Centre > Imaging > Brain MRI > Diffusion brain MRI > dMRI skeleton	LINEAR	0.00443454169792778	-0.00716966210253544	0.016038745498391	0.453843	0.00221666716002166	-0.00940492185909476	0.0138382561791381	0.708515	0.00141117589179944	-0.0102109997717993	0.0130333515553982	0.811889	---	---	+++	Brain Imaging	No-Subcat
41210#H206	336535/436(336971)	Operative procedures - secondary OPCS4: H20.6 Fibreoptic endoscopic resection of lesion of colon NEC	Health-related outcomes > Hospital inpatient > Summary Operations	LOGISTIC-BINARY	0.964707900771758	0.878077431407449	1.05973862789691	0.453862	1.00005144105248	0.910451391435633	1.09831339649538	0.999142	1.00299628582262	0.913163134473461	1.1015662814875	0.950146	---	---	-++	Physical Health	Digestive Health
41210#B313	336775/196(336971)	Operative procedures - secondary OPCS4: B31.3 Mastopexy	Health-related outcomes > Hospital inpatient > Summary Operations	LOGISTIC-BINARY	1.05485266708036	0.917125175001149	1.21289776651549	0.453938	1.08862264036806	0.946475384878481	1.2517481022934	0.23379	1.088434419016	0.946266779387186	1.25172728501695	0.235082	---	---	+++	Physical Health	Endocrine and Metabolic System
20277#3543	216093/719(216812)	Job code at visit: Marketing associate professionals	UK Biobank Assessment Centre > Verbal interview > Employment	LOGISTIC-BINARY	1.02834091385583	0.955734776210992	1.10635280035686	0.454097	1.03494788254927	0.961869393115051	1.11348225072616	0.357575	1.03303223125365	0.960081376558852	1.11146403143309	0.384245	---	---	+++	Sociodemographic	No-Subcat
41272#P138	336854/117(336971)	Operative procedures - OPCS4: P13.8 Other specified other operations on female perineum	Health-related outcomes > Hospital inpatient > Summary Operations	LOGISTIC-BINARY	1.0714648376813	0.894003532363702	1.2835264728988	0.45437	1.1490284493207	0.95883878873342	1.37629684763777	0.131914	1.14996318681771	0.959500401836253	1.37784314416713	0.130124	---	---	+++	Physical Health	Genitourinary Health
41272#C121	333105/3866(336971)	Operative procedures - OPCS4: C12.1 Excision of lesion of eyelid NEC	Health-related outcomes > Hospital inpatient > Summary Operations	LOGISTIC-BINARY	1.01218227704132	0.980565862156982	1.04480191031654	0.454426	1.01188237241434	0.980305965502269	1.04445985339076	0.465104	1.01242798240491	0.980835065863558	1.04502839113989	0.445018	---	---	+++	Physical Health	Eyes
20277#1137	216264/548(216812)	Job code at visit: Research and development managers	UK Biobank Assessment Centre > Verbal interview > Employment	LOGISTIC-BINARY	0.968436510616803	0.890317200560299	1.05327292990842	0.45447	0.921908337139338	0.847428790554817	1.00281579437126	0.0583409	0.921940871479532	0.847525469819081	1.0028126519132	0.0582742	---	---	---	Sociodemographic	No-Subcat
22601#21283046	84313/264(84577)	Job coding: planning and quality control engineer, industrial engineer, quality engineer	Online follow-up > Work environment > Employment history	LOGISTIC-BINARY	0.95482769766706	0.845764783250021	1.07774872448758	0.454734	0.997208095455075	0.883720125037757	1.12509047048063	0.963801	1.00349171788162	0.889303798670877	1.13225912433172	0.954888	---	---	--+	Sociodemographic	No-Subcat
41272#M283	336864/107(336971)	Operative procedures - OPCS4: M28.3 Endoscopic extraction of calculus of ureter NEC	Health-related outcomes > Hospital inpatient > Summary Operations	LOGISTIC-BINARY	1.07524778496781	0.888704438163592	1.30018275110632	0.454805	1.03575127409559	0.855928440928214	1.25259449550275	0.717647	1.03825974936121	0.858056384375312	1.25581229684556	0.69918	---	---	+++	Physical Health	Genitourinary Health
5263	70406	Intra-ocular pressure, Goldmann-correlated (left)	UK Biobank Assessment Centre > Physical measures > Eye measures > Intraocular pressure	LINEAR	-0.00281383297741035	-0.0101931637626703	0.00456549780784955	0.454841	-0.00118459848099765	-0.008535951471155	0.00616675450915969	0.752129	-0.00172482614677569	-0.00907306867682131	0.00562341638326992	0.645472	---	---	---	Physical Health	Eyes
90042	72591	Average acceleration 15:00 - 15:59	Additional exposures > Physical activity measurement > Acceleration averages	LINEAR	-0.00275691493929628	-0.0099914592454116	0.00447762936681903	0.455121	0.00146236278626949	-0.00576742392136657	0.00869214949390554	0.691777	0.0014866779577031	-0.00574593811340887	0.00871929402881508	0.687037	---	---	-++	Lifestyle/Behaviours	No-Subcat
101310	47745	Number of bread slices with butter/margarine	Online follow-up > Diet by 24-hour recall > Bread/pasta/rice yesterday	ORDERED-LOGISTIC	1.00637523598709	0.98972156660829	1.02330913034344	0.455397	0.996637563485447	0.980116633920627	1.0134369712479	0.692897	0.996889385435398	0.980382431063611	1.01367427169784	0.714582	---	---	+--	Lifestyle/Behaviours	No-Subcat
41272#D103	336871/100(336971)	Operative procedures - OPCS4: D10.3 Cortical mastoidectomy	Health-related outcomes > Hospital inpatient > Summary Operations	LOGISTIC-BINARY	1.07722572102393	0.885749396162204	1.30923541546217	0.455534	1.11575959724039	0.917683995408369	1.35578780583705	0.271276	1.12246314743742	0.923113596874163	1.36438154369156	0.246431	---	---	+++	Physical Health	Ear Nose and Throat
41210#S238	336870/101(336971)	Operative procedures - secondary OPCS4: S23.8 Other specified flap operations to relax contracture of skin	Health-related outcomes > Hospital inpatient > Summary Operations	LOGISTIC-BINARY	0.928278114276596	0.763195753618877	1.12832978772881	0.455557	0.813200887028424	0.668370510050632	0.988858868350743	0.0385209	0.811761440095447	0.667472164386651	0.986883625369748	0.0365708	---	---	---	Physical Health	Skin and Soft Tissue
132026	336868/103(336971)	Date N15 first reported (other renal tubulo-interstitial diseases)	Health-related outcomes > First occurrences > Genitourinary system disorders	LOGISTIC-BINARY	1.0760756790885	0.887294110781389	1.30420864619243	0.455564	1.14191893770526	0.941823657788759	1.383689639103	0.176291	1.12336879215698	0.926362742737621	1.3617568560651	0.236563	---	---	+++	Physical Health	Genitourinary Health
41272#H012	335104/1867(336971)	Operative procedures - OPCS4: H01.2 Emergency excision of abnormal appendix NEC	Health-related outcomes > Hospital inpatient > Summary Operations	LOGISTIC-BINARY	1.01746487278722	0.972203056772282	1.0647978951901	0.455651	1.01845465512355	0.97313129388074	1.06585466740255	0.430933	1.01861938684287	0.973286786673837	1.0660417971882	0.426948	---	---	+++	Physical Health	Digestive Health
131650	314229/22742(336971)	Date K64 first reported (haemorrhoids and perianal venous thrombosis)	Health-related outcomes > First occurrences > Digestive system disorders	LOGISTIC-BINARY	1.00514002738828	0.991687683111185	1.01877236792607	0.455761	1.00872395789355	0.995226992702668	1.0224016027238	0.206249	1.00924965059311	0.995745335578614	1.0229356840891	0.180348	---	---	+++	Physical Health	Digestive Health
22335	16883	P axis	UK Biobank Assessment Centre > Physical measures > ECG at rest, 12-lead	LINEAR	-0.00566854123340331	-0.0205666054351291	0.00922952296832249	0.4558	-0.0105587728065621	-0.0255541061233339	0.00443656051020961	0.167549	-0.0113991917112055	-0.0263955635236774	0.00359718010126642	0.13626	---	---	---	Physical Health	Cardiovascular Health
41272#T092	336871/100(336971)	Operative procedures - OPCS4: T09.2 Open biopsy of lesion of pleura	Health-related outcomes > Hospital inpatient > Summary Operations	LOGISTIC-BINARY	0.927973588374168	0.762165322185792	1.12915881517997	0.455938	0.919759682574984	0.755825238443539	1.11853662548009	0.402835	0.93710004195588	0.770324092638342	1.13949641318744	0.515372	---	---	---	Physical Health	Skin and Soft Tissue
25803	27876	Volume of grey matter in Middle Temporal Gyrus, anterior division (right)	UK Biobank Assessment Centre > Imaging > Brain MRI > T1 structural brain MRI > Regional grey matter volumes (FAST)	LINEAR	0.00425255532340967	-0.00692860661212483	0.0154337172589442	0.455994	-0.00353291301247939	-0.014733970460204	0.00766814443524517	0.536437	-0.00290282003431635	-0.0141024312861598	0.00829679121752713	0.611441	---	---	+--	Brain Imaging	No-Subcat
25106	26308	Mean MD in genu of corpus callosum on FA skeleton	UK Biobank Assessment Centre > Imaging > Brain MRI > Diffusion brain MRI > dMRI skeleton	LINEAR	-0.00419679908622391	-0.0152314359920087	0.00683783781956088	0.455996	-0.000233442914855492	-0.0112846396266268	0.0108177537969158	0.966974	-0.000900093213176533	-0.0119518253023567	0.0101516388760037	0.873171	---	---	---	Brain Imaging	No-Subcat
131446	336387/584(336971)	Date J13 first reported (pneumonia due to streptococcus pneumoniae)	Health-related outcomes > First occurrences > Respiratory system disorders	LOGISTIC-BINARY	1.03138615365124	0.950827206500885	1.11864995631046	0.456106	0.985325342768005	0.908333965189799	1.06873081045858	0.721568	0.986494756610149	0.909439109183549	1.07000762052634	0.74305	---	---	+--	Physical Health	Respiratory Health
22601#34333162	84465/112(84577)	Job coding: public relations officer, press officer, information officer	Online follow-up > Work environment > Employment history	LOGISTIC-BINARY	0.931740746164278	0.773371424136115	1.12189894628531	0.456288	0.928709982949466	0.770920131295918	1.11822963102756	0.435675	0.941470759444156	0.781701989295502	1.13352758783354	0.524647	---	---	---	Sociodemographic	No-Subcat
41272#T963	336869/102(336971)	Operative procedures - OPCS4: T96.3 Debridement of soft tissue NEC	Health-related outcomes > Hospital inpatient > Summary Operations	LOGISTIC-BINARY	1.07639872549374	0.886555755287493	1.3060585622782	0.456349	1.11251854830144	0.916452356948545	1.34964735520579	0.280252	1.1204298071651	0.922928165805831	1.35961143687749	0.249902	---	---	+++	Physical Health	Skin and Soft Tissue
132186	336450/521(336971)	Date O13 first reported (gestational [pregnancy-induced] hypertension without significant proteinuria)	Health-related outcomes > First occurrences > Pregnancy, childbirth and the puerperium	LOGISTIC-BINARY	1.03324924997083	0.947961272529897	1.12607457373079	0.456475	1.06857415397447	0.980292236076546	1.16469143574079	0.131452	1.07471587461261	0.985929872922138	1.17142678694662	0.10133	---	---	+++	Physical Health	Reproductive Health
41272#C841	336832/139(336971)	Operative procedures - OPCS4: C84.1 Epiretinal dissection	Health-related outcomes > Hospital inpatient > Summary Operations	LOGISTIC-BINARY	0.938675477254606	0.79446603502272	1.10858834357359	0.4565	0.98558762840478	0.834678405661193	1.16325842886486	0.863871	0.995520247360625	0.843209056811959	1.17500939358666	0.957697	---	---	---	Physical Health	Eyes
27001	28128	Grey-white contrast in lingual (left hemisphere)	UK Biobank Assessment Centre > Imaging > Brain MRI > T1 structural brain MRI > Freesurfer desikan gw	LINEAR	0.00421819273302171	-0.00688622025934204	0.0153226057253855	0.456546	-8.08403048434399e-05	-0.0112043505948079	0.011042669985121	0.988635	0.00124527650411314	-0.00987766891376667	0.0123682219219929	0.82631	---	---	+-+	Brain Imaging	No-Subcat
41200#U508	336768/203(336971)	Operative procedures - main OPCS4: U50.8 Other specified rehabilitation for musculoskeletal disorders	Health-related outcomes > Hospital inpatient > Summary Operations	LOGISTIC-BINARY	1.0535915761929	0.918134286843653	1.2086487602484	0.456627	1.15825364328154	1.00982342558868	1.32807671646812	0.0355321	1.14462704664771	0.997798834331959	1.31279367612731	0.0536002	---	---	+++	Physical Health	Musculoskeletal System
41200#M422	335966/1005(336971)	Operative procedures - main OPCS4: M42.2 Endoscopic cauterisation of lesion of bladder	Health-related outcomes > Hospital inpatient > Summary Operations	LOGISTIC-BINARY	0.976687375010223	0.917830472445419	1.03925004019787	0.456721	1.01546771653723	0.954467606535934	1.08029682098499	0.627056	1.01265813872344	0.951833953718606	1.07732336490421	0.690519	---	---	-++	Physical Health	Genitourinary Health
22601#11843115	83888/689(84577)	Job coding: social services manager, community care manager, welfare services manager	Online follow-up > Work environment > Employment history	LOGISTIC-BINARY	0.971907382511309	0.90158447891224	1.04761390959854	0.456829	1.06078381676011	0.984133632588898	1.14332063577079	0.122884	1.05501605302546	0.978766417559242	1.13715967550135	0.161626	---	---	-++	Sociodemographic	No-Subcat
22617#1184	83888/689(84577)	Job code - historical: Social services managers	Online follow-up > Work environment > Employment history	LOGISTIC-BINARY	0.971907382511309	0.90158447891224	1.04761390959854	0.456829	1.06078381676011	0.984133632588898	1.14332063577079	0.122884	1.05501605302546	0.978766417559242	1.13715967550135	0.161626	---	---	-++	Sociodemographic	No-Subcat
41250#1005	335513/169(335682)	Methods of discharge from hospital (recoded): Discharged on clinical advice/consent: By mental health review	Health-related outcomes > Hospital inpatient > Summary Administration	LOGISTIC-BINARY	0.944265078644144	0.81169593327083	1.09807461495044	0.456917	0.907508044486511	0.780057076694093	1.05540765469847	0.208227	0.91227243838267	0.784304780571901	1.06087425155233	0.233414	---	---	---	Auxiliary Variables	No-Subcat
41272#T202	324385/12586(336971)	Operative procedures - OPCS4: T20.2 Primary repair of inguinal hernia using insert of prosthetic material	Health-related outcomes > Hospital inpatient > Summary Operations	LOGISTIC-BINARY	1.00696198300167	0.98871708262695	1.02553907034001	0.457019	1.00737686858122	0.989147671687109	1.02593746563303	0.430147	1.00561141018728	0.98741393338973	1.02414130882744	0.548092	---	---	+++	Physical Health	Skin and Soft Tissue
26594	28128	Volume of Amygdala (right hemisphere)	UK Biobank Assessment Centre > Imaging > Brain MRI > T1 structural brain MRI > Freesurfer ASEG	LINEAR	-0.00383984399756999	-0.0139612309569301	0.00628154296179011	0.457124	-0.00691731926491472	-0.0170557901016433	0.00322115157181383	0.181132	-0.00702043504279513	-0.0171583899562708	0.00311751987068053	0.174692	---	---	---	Brain Imaging	No-Subcat
90190	72591	Sample rate minimum	Additional exposures > Physical activity measurement > Raw accelerometer statistics	LINEAR	-0.00275238448593962	-0.0100087429346854	0.00450397396280611	0.457218	-0.00372812921166355	-0.0109796725613442	0.00352341413801714	0.313619	-0.00401474874314259	-0.0112691221670082	0.00323962468072304	0.278054	---	---	---	Auxiliary Variables	No-Subcat
41200#G011	336766/205(336971)	Operative procedures - main OPCS4: G01.1 Oesophagogastrectomy and anastomosis of oesophagus to stomach	Health-related outcomes > Hospital inpatient > Summary Operations	LOGISTIC-BINARY	1.0533608519439	0.918250859384257	1.20797185449606	0.457417	1.01538385268771	0.88535415953444	1.16411989560188	0.826943	1.01426965514889	0.884413873112439	1.16292850062654	0.839234	---	---	+++	Physical Health	Digestive Health
41272#G011	336766/205(336971)	Operative procedures - OPCS4: G01.1 Oesophagogastrectomy and anastomosis of oesophagus to stomach	Health-related outcomes > Hospital inpatient > Summary Operations	LOGISTIC-BINARY	1.0533608519439	0.918250859384257	1.20797185449606	0.457417	1.01538385268771	0.88535415953444	1.16411989560188	0.826943	1.01426965514889	0.884413873112439	1.16292850062654	0.839234	---	---	+++	Physical Health	Digestive Health
25116	26308	Mean MD in superior cerebellar peduncle on FA skeleton (right)	UK Biobank Assessment Centre > Imaging > Brain MRI > Diffusion brain MRI > dMRI skeleton	LINEAR	-0.00452578510667095	-0.0164691023367289	0.00741753212338703	0.457645	0.0051877155962003	-0.0067733601326127	0.0171487913250133	0.395273	0.00487615136548327	-0.0070855284028557	0.0168378311338222	0.424291	---	---	-++	Brain Imaging	No-Subcat
102700	35109/12636(47745)	Starchy food consumers	Online follow-up > Diet by 24-hour recall > Bread/pasta/rice yesterday	LOGISTIC-BINARY	0.992255897520013	0.97209742799479	1.01282689007671	0.457791	0.989197836365934	0.969079532917707	1.00972932082572	0.300148	0.98985308750404	0.969741952736535	1.0103778998423	0.330096	---	---	---	Lifestyle/Behaviours	No-Subcat
41210#E041	335978/993(336971)	Operative procedures - secondary OPCS4: E04.1 Submucous diathermy to turbinate of nose	Health-related outcomes > Hospital inpatient > Summary Operations	LOGISTIC-BINARY	1.02388701246177	0.961991821073035	1.0896968771914	0.457868	1.03911058088042	0.976317596809909	1.10587802351882	0.227468	1.03686106612281	0.974193422549659	1.10352126509192	0.254986	---	---	+++	Physical Health	Respiratory Health
20003#1140882618	336786/144(336930)	Treatment/medication code: diprosalic ointment	UK Biobank Assessment Centre > Verbal interview > Medications	LOGISTIC-BINARY	0.939681310754327	0.797161758315046	1.10719491564903	0.457893	0.915270347186445	0.776456285396686	1.07844429666145	0.290807	0.90072838919384	0.764240003609006	1.06129973714939	0.211998	---	---	---	Physical Health	Skin and Soft Tissue
41272#C826	336545/426(336971)	Operative procedures - OPCS4: C82.6 Laser photocoagulation to lesion of retina NEC	Health-related outcomes > Hospital inpatient > Summary Operations	LOGISTIC-BINARY	1.03664841800768	0.942592006401156	1.13992015909968	0.457928	0.957982118931133	0.871017097165123	1.05347808495423	0.376303	0.967216210189237	0.879481396270517	1.06360322140367	0.491832	---	---	+--	Physical Health	Eyes
26651	28128	Volume of molecular-layer-HP-head (right hemisphere)	UK Biobank Assessment Centre > Imaging > Brain MRI > T1 structural brain MRI > Freesurfer subsegmentation	LINEAR	-0.00407006123007599	-0.0148186071648426	0.0066784847046906	0.457975	-0.00715804215391582	-0.0179247474486467	0.00360866314081511	0.192551	-0.0078855634732693	-0.0186516616806452	0.00288053473410658	0.15112	---	---	---	Brain Imaging	No-Subcat
41210#W158	336521/450(336971)	Operative procedures - secondary OPCS4: W15.8 Other specified division of bone of foot	Health-related outcomes > Hospital inpatient > Summary Operations	LOGISTIC-BINARY	1.03560177492604	0.944137852115696	1.13576994689565	0.458021	1.01646034152876	0.926701846756782	1.11476960302937	0.729055	1.0123230760293	0.922938844106211	1.11027617835638	0.795011	---	---	+++	Physical Health	Musculoskeletal System
41200#T252	335922/1049(336971)	Operative procedures - main OPCS4: T25.2 Primary repair of incisional hernia using insert of prosthetic material	Health-related outcomes > Hospital inpatient > Summary Operations	LOGISTIC-BINARY	1.02321985869748	0.962988636157614	1.08715458347802	0.458129	1.05938752357253	0.997135442803603	1.12546104848964	0.0617599	1.05345413754134	0.991526734845779	1.11920869849697	0.0919531	---	---	+++	Physical Health	Skin and Soft Tissue
20001#1022	335813/1117(336930)	Cancer code, self-reported: colon cancer/sigmoid cancer	UK Biobank Assessment Centre > Verbal interview > Medical conditions	LOGISTIC-BINARY	0.97798227764698	0.922056031970234	1.03724155234412	0.458452	0.976079186364914	0.920367812592176	1.03510426108156	0.419182	0.975130155857481	0.919496762593575	1.03409129428177	0.400611	---	---	---	Physical Health	Cancer
6503-4	19592/22786	Word associated with ""red""	UK Biobank Assessment Centre > Cognitive function > Paired associate learning	MULTINOMIAL-LOGISTIC	0	0	0	0.458511	0	0	0	0.1844	0	0	0	0.271718	---	---	---	Brain/Cognition	No-Subcat
5325-0	3684/5148	Ever had refractive laser eye surgery	UK Biobank Assessment Centre > Physical measures > Eye measures > Eye surgery/complications	MULTINOMIAL-LOGISTIC	0	0	0	0.45875	0	0	0	0.953395	0	0	0	0.967689	---	---	---	Physical Health	Eyes
25294	26308	Mean L2 in tapetum on FA skeleton (right)	UK Biobank Assessment Centre > Imaging > Brain MRI > Diffusion brain MRI > dMRI skeleton	LINEAR	0.00438520540152213	-0.00722878508309976	0.015999195886144	0.45926	0.00356776832848076	-0.00806357003000844	0.01519910668697	0.547697	0.00349646315513171	-0.00813544711819636	0.0151283734284598	0.555747	---	---	+++	Brain Imaging	No-Subcat
25096	26308	Mean FA in superior longitudinal fasciculus on FA skeleton (right)	UK Biobank Assessment Centre > Imaging > Brain MRI > Diffusion brain MRI > dMRI skeleton	LINEAR	-0.00447423164506147	-0.0163273612694772	0.00737889797935429	0.459387	-0.013100636697284	-0.0249704962592434	-0.00123077713532463	0.0305278	-0.0121168538602806	-0.0239874466742204	-0.000246261046340844	0.0454332	---	---	---	Brain Imaging	No-Subcat
40011#8130	335536/1435(336971)	Histology of cancer tumour: Papillary transitional cell carcinoma	Health-related outcomes > Cancer register	LOGISTIC-BINARY	0.980542455233401	0.930772839255811	1.03292670171079	0.459511	0.99547875611523	0.945073602317481	1.04852511005786	0.864221	0.999931664699207	0.949318302347603	1.05321238698228	0.997942	---	---	---	Physical Health	Cancer
41200#B312	336867/104(336971)	Operative procedures - main OPCS4: B31.2 Augmentation mammoplasty	Health-related outcomes > Hospital inpatient > Summary Operations	LOGISTIC-BINARY	0.929946739622132	0.766860783665942	1.12707477562417	0.459719	0.975197842880501	0.803995471578667	1.18231008131519	0.79851	0.96755508050701	0.797781586553851	1.17314677147438	0.73742	---	---	---	Physical Health	Endocrine and Metabolic System
27654	28128	Mean thickness of G-precuneus (right hemisphere)	UK Biobank Assessment Centre > Imaging > Brain MRI > T1 structural brain MRI > Freesurfer a2009s	LINEAR	0.00424410192486834	-0.00702081760575029	0.015509021455487	0.460244	-0.000476770350843062	-0.0117610600645595	0.0108075193628734	0.934	0.000166720718478402	-0.0111170067936352	0.011450448230592	0.976896	---	---	+-+	Brain Imaging	No-Subcat
41210#Y114	336282/689(336971)	Operative procedures - secondary OPCS4: Y11.4 Radiofrequency controlled thermal destruction of organ NOC	Health-related outcomes > Hospital inpatient > Summary Operations	LOGISTIC-BINARY	1.02852665089274	0.954469099556441	1.10822853199146	0.460403	0.974561716494118	0.904269688290351	1.05022540360463	0.499657	0.969118661307049	0.899240844188544	1.04436732885264	0.411164	---	---	+--	Physical Health	General Health and Miscellaneous
41272#Y114	336282/689(336971)	Operative procedures - OPCS4: Y11.4 Radiofrequency controlled thermal destruction of organ NOC	Health-related outcomes > Hospital inpatient > Summary Operations	LOGISTIC-BINARY	1.02852665089274	0.954469099556441	1.10822853199146	0.460403	0.974561716494118	0.904269688290351	1.05022540360463	0.499657	0.969118661307049	0.899240844188544	1.04436732885264	0.411164	---	---	+--	Physical Health	General Health and Miscellaneous
23005	6463	ZEBRA antigen for Epstein-Barr Virus	Biological samples > Assay results > Blood assays > Infectious Diseases > Infectious Disease Antigens	LINEAR	-0.00910334509921179	-0.0332790062358497	0.0150723160374261	0.460442	-0.0169079010703386	-0.041408268109893	0.00759246596921593	0.176154	-0.019417405985122	-0.0439308807751138	0.00509606880486969	0.12052	---	---	---	Physical Health	Infectious and Parasitical Diseases
20004#1528	336643/287(336930)	Operation code: gallstones removed	UK Biobank Assessment Centre > Verbal interview > Operations	LOGISTIC-BINARY	1.04450797222548	0.930337848011718	1.17243432603067	0.460494	0.991823231087632	0.883403538974161	1.11331308204157	0.889341	0.992656181278818	0.88418959153545	1.11427733289126	0.900582	---	---	+--	Physical Health	Digestive Health
26849	28128	Area of superiorfrontal (right hemisphere)	UK Biobank Assessment Centre > Imaging > Brain MRI > T1 structural brain MRI > Freesurfer desikan white	LINEAR	-0.00386991965272104	-0.0141481273285792	0.00640828802313713	0.460526	-0.00317077745008342	-0.0134665930276488	0.00712503812748201	0.546094	-0.00309726953003609	-0.0133925741031994	0.00719803504312725	0.555419	---	---	---	Brain Imaging	No-Subcat
20107#101	75581/222747(298328)	Illnesses of father	UK Biobank Assessment Centre > Touchscreen > Family history	LOGISTIC-BINARY	0.996896211136583	0.988696366034901	1.00516451972408	0.46072	0.995048974052711	0.986865122481981	1.00330110349318	0.238839	0.994740792322187	0.986559193236502	1.00299045428744	0.210796	---	---	---	Family and Childhood	No-Subcat
104420	47645	Prune intake	Online follow-up > Diet by 24-hour recall > Fruit/vegetables yesterday	ORDERED-LOGISTIC	0.981993187647773	0.93570611142767	1.03056997150026	0.460742	0.979690074070959	0.933692017842541	1.02795421069458	0.402992	0.981695337483583	0.935641965137306	1.03001550972073	0.451087	---	---	---	Lifestyle/Behaviours	No-Subcat
20171-2	76917/86091	FI4 : positional arithmetic	Online follow-up > Cognitive function online > Fluid intelligence / reasoning	MULTINOMIAL-LOGISTIC	0	0	0	0.460978	0	0	0	0.156807	0	0	0	0.234712	---	---	---	Brain/Cognition	No-Subcat
20003#1141176288	336785/145(336930)	Treatment/medication code: azopt 10mg/ml eye drops	UK Biobank Assessment Centre > Verbal interview > Medications	LOGISTIC-BINARY	1.0629737462545	0.903425941087824	1.25014568531212	0.461129	1.16648186077149	0.991996459432451	1.37103964690536	0.0621313	1.16381165445352	0.989602247007171	1.36829038117623	0.0664631	---	---	+++	Physical Health	Eyes
26887	28128	Mean thickness of frontalpole (right hemisphere)	UK Biobank Assessment Centre > Imaging > Brain MRI > T1 structural brain MRI > Freesurfer desikan white	LINEAR	0.00433933344987476	-0.00720115212408266	0.0158798190238322	0.46113	0.0093129997799398	-0.00224681794101125	0.0208728175008908	0.114328	0.0101509317904683	-0.00140821226776095	0.0217100758486975	0.0852143	---	---	+++	Brain Imaging	No-Subcat
27652	28128	Mean thickness of G-postcentral (right hemisphere)	UK Biobank Assessment Centre > Imaging > Brain MRI > T1 structural brain MRI > Freesurfer a2009s	LINEAR	0.00424804875870357	-0.00705114797987563	0.0155472454972828	0.461189	0.00773955676510081	-0.00357870826298635	0.019057821793188	0.180158	0.00755437963350191	-0.00376333735669928	0.0188720966237031	0.190783	---	---	+++	Brain Imaging	No-Subcat
20087#179	46413/1332(47745)	Types of spread used on bread/crackers: Normal fat dairy spread on bread/crackers	Online follow-up > Diet by 24-hour recall > Bread/pasta/rice yesterday	LOGISTIC-BINARY	1.02073112683188	0.966483472806182	1.07796824215599	0.461237	1.06383958598745	1.00723426942616	1.12359760141148	0.0264887	1.05908308902058	1.00272244622891	1.11859696002421	0.0396143	---	---	+++	Lifestyle/Behaviours	No-Subcat
41210#Z784	336075/896(336971)	Operative procedures - secondary OPCS4: Z78.4 Lateral malleolus	Health-related outcomes > Hospital inpatient > Summary Operations	LOGISTIC-BINARY	1.02491977536258	0.959871544692186	1.09430065734245	0.461647	1.0285044689671	0.963228529994341	1.09813118079796	0.400608	1.02613994769861	0.961006931293065	1.0956415062407	0.440427	---	---	+++	Physical Health	Musculoskeletal System
41272#Z784	336075/896(336971)	Operative procedures - OPCS4: Z78.4 Lateral malleolus	Health-related outcomes > Hospital inpatient > Summary Operations	LOGISTIC-BINARY	1.02491977536258	0.959871544692186	1.09430065734245	0.461647	1.0285044689671	0.963228529994341	1.09813118079796	0.400608	1.02613994769861	0.961006931293065	1.0956415062407	0.440427	---	---	+++	Physical Health	Musculoskeletal System
40006#C447	336108/863(336971)	Type of cancer: ICD10: C44.7 Skin of lower limb, including hip	Health-related outcomes > Cancer register	LOGISTIC-BINARY	0.975188061024473	0.912048279670055	1.04262619148021	0.461682	1.04732664502652	0.979767891788663	1.119467757529	0.173857	1.05033686028649	0.982581109978651	1.12271788813728	0.148745	---	---	-++	Physical Health	Cancer
41210#E042	336271/700(336971)	Operative procedures - secondary OPCS4: E04.2 Excision of turbinate of nose NEC	Health-related outcomes > Hospital inpatient > Summary Operations	LOGISTIC-BINARY	1.02821498699774	0.95474558634848	1.10723691714222	0.461689	1.04775211288278	0.972928440392983	1.12823153796671	0.216945	1.04211225178665	0.96767043362322	1.12221917123289	0.275152	---	---	+++	Physical Health	Respiratory Health
20742	125801	Liking for whisky	Online follow-up > Food (and other) preferences	ORDERED-LOGISTIC	1.00377538224616	0.993751885714622	1.0138999809584	0.461773	1.00865604950707	0.998566639232667	1.01884740210129	0.0928923	1.008310320272	0.998220466617867	1.01850216056152	0.106772	---	---	+++	Lifestyle/Behaviours	No-Subcat
41272#M702	335852/1119(336971)	Operative procedures - OPCS4: M70.2 Perineal needle biopsy of prostate	Health-related outcomes > Hospital inpatient > Summary Operations	LOGISTIC-BINARY	0.978078659395624	0.921970998091714	1.03753883055688	0.461881	1.01928922114837	0.960941887291124	1.08111377197412	0.525044	1.01444834249595	0.956374253965582	1.07600494399591	0.633287	---	---	-++	Physical Health	Genitourinary Health
41210#Y669	336849/122(336971)	Operative procedures - secondary OPCS4: Y66.9 Unspecified harvest of bone	Health-related outcomes > Hospital inpatient > Summary Operations	LOGISTIC-BINARY	1.0687257677715	0.894986117667383	1.27553208863348	0.462126	1.02189400328351	0.855717930725822	1.2197404131005	0.810709	1.01529499974716	0.850230458760327	1.2120323315997	0.866723	---	---	+++	Physical Health	General Health and Miscellaneous
41272#Y669	336849/122(336971)	Operative procedures - OPCS4: Y66.9 Unspecified harvest of bone	Health-related outcomes > Hospital inpatient > Summary Operations	LOGISTIC-BINARY	1.0687257677715	0.894986117667383	1.27553208863348	0.462126	1.02189400328351	0.855717930725822	1.2197404131005	0.810709	1.01529499974716	0.850230458760327	1.2120323315997	0.866723	---	---	+++	Physical Health	General Health and Miscellaneous
41272#C434	336415/556(336971)	Operative procedures - OPCS4: C43.4 Subconjunctival injection	Health-related outcomes > Hospital inpatient > Summary Operations	LOGISTIC-BINARY	1.03169627653065	0.949301027725185	1.12111634335463	0.462162	1.02592937104419	0.944082917609039	1.1147395867745	0.545907	1.02221420407155	0.940672231603548	1.11073800669465	0.604285	---	---	+++	Physical Health	Eyes
20090#375	46983/762(47745)	Type of fat/oil used in cooking: Cholesterol lowering polyunsaturated margarine	Online follow-up > Diet by 24-hour recall > Spreads/sauces/cooking oils yesterday	LOGISTIC-BINARY	0.973408648895798	0.905872462045242	1.04585425635757	0.462186	0.985951813319261	0.917790525003333	1.05909652200851	0.698546	0.981802570094004	0.913932955604212	1.05465972189421	0.615191	---	---	---	Lifestyle/Behaviours	No-Subcat
21072-3	322/827	Infection diagnosed alongside IBS when IBS symptoms began	Online follow-up > Digestive health	MULTINOMIAL-LOGISTIC	0	0	0	0.462549	0	0	0	0.88374	0	0	0	0.929413	---	---	---	Physical Health	Digestive Health
22601#11222591	83622/955(84577)	Job coding: manager in construction, clerk of works, site manager, contracts manager, highways manager	Online follow-up > Work environment > Employment history	LOGISTIC-BINARY	1.02434569512574	0.960638948469577	1.09222193565413	0.462627	1.04215871690462	0.97751095595459	1.11104013396909	0.206153	1.03870707122634	0.974245800901799	1.10741780011624	0.245267	---	---	+++	Sociodemographic	No-Subcat
22617#1122	83622/955(84577)	Job code - historical: Managers in construction	Online follow-up > Work environment > Employment history	LOGISTIC-BINARY	1.02434569512574	0.960638948469577	1.09222193565413	0.462627	1.04215871690462	0.97751095595459	1.11104013396909	0.206153	1.03870707122634	0.974245800901799	1.10741780011624	0.245267	---	---	+++	Sociodemographic	No-Subcat
130712	336771/200(336971)	Date E13 first reported (other specified diabetes mellitus)	Health-related outcomes > First occurrences > Endocrine, nutritional and metabolic diseases	LOGISTIC-BINARY	1.05327249369736	0.916898350441366	1.20954232961264	0.462643	1.01400249298024	0.882840619749807	1.16428513896163	0.843838	0.998935988887844	0.869731193017031	1.14710335867878	0.987972	---	---	++-	Physical Health	Endocrine and Metabolic System
41272#Q359	336739/232(336971)	Operative procedures - OPCS4: Q35.9 Unspecified endoscopic bilateral occlusion of fallopian tubes	Health-related outcomes > Hospital inpatient > Summary Operations	LOGISTIC-BINARY	1.04926799082256	0.922778441509579	1.19289992706872	0.462794	1.02019494897284	0.896848442390464	1.16034838258857	0.760926	1.01883657796538	0.895618009122951	1.15895243695175	0.776561	---	---	+++	Physical Health	Genitourinary Health
20003#1140888092	336711/219(336930)	Treatment/medication code: elocon cream	UK Biobank Assessment Centre > Verbal interview > Medications	LOGISTIC-BINARY	0.951475929462865	0.832968194169139	1.08652199689439	0.463121	1.02182783103283	0.894818017205928	1.16652681907616	0.74957	1.01521416558485	0.889037858442519	1.15908075093095	0.823418	---	---	-++	Physical Health	Skin and Soft Tissue
130992	336849/122(336971)	Date G00 first reported (bacterial meningitis, not elsewhere classified)	Health-related outcomes > First occurrences > Nervous system disorders	LOGISTIC-BINARY	1.06854248580935	0.894875537202728	1.2752695959345	0.463182	0.912053794356597	0.763288108152447	1.0892993429148	0.310297	0.909759105446838	0.761525364562386	1.08651972073938	0.296907	---	---	+--	Physical Health	Nervous System
25838	27876	Volume of grey matter in Cingulate Gyrus, anterior division (left)	UK Biobank Assessment Centre > Imaging > Brain MRI > T1 structural brain MRI > Regional grey matter volumes (FAST)	LINEAR	-0.00426494509189726	-0.0156604884978729	0.00713059831407838	0.463213	-0.0123129229500868	-0.0237279020319272	-0.000897943868246369	0.0345042	-0.0113315457911024	-0.0227451656109941	8.20740287893161e-05	0.0516702	---	---	---	Brain Imaging	No-Subcat
41210#Z201	336721/250(336971)	Operative procedures - secondary OPCS4: Z20.1 External ear	Health-related outcomes > Hospital inpatient > Summary Operations	LOGISTIC-BINARY	1.04746657733232	0.925280681756044	1.18548810578188	0.46322	0.991431955897068	0.875807022418292	1.12202523973113	0.891702	0.992748233889278	0.877025926446764	1.12354345992878	0.908305	---	---	+--	Physical Health	Ear Nose and Throat
41272#Z201	336721/250(336971)	Operative procedures - OPCS4: Z20.1 External ear	Health-related outcomes > Hospital inpatient > Summary Operations	LOGISTIC-BINARY	1.04746657733232	0.925280681756044	1.18548810578188	0.46322	0.991431955897068	0.875807022418292	1.12202523973113	0.891702	0.992748233889278	0.877025926446764	1.12354345992878	0.908305	---	---	+--	Physical Health	Ear Nose and Throat
27607	28128	Area of S-oc-middle+Lunatus (right hemisphere)	UK Biobank Assessment Centre > Imaging > Brain MRI > T1 structural brain MRI > Freesurfer a2009s	LINEAR	-0.00418134193573002	-0.0153538258680437	0.00699114199658367	0.463226	-0.00524960317875644	-0.0164411299625644	0.00594192360505147	0.357895	-0.00567342858763198	-0.0168643682993392	0.00551751112407523	0.320388	---	---	---	Brain Imaging	No-Subcat
25040	23164	Median BOLD effect (in group-defined mask) for shapes activation	UK Biobank Assessment Centre > Imaging > Brain MRI > Task functional brain MRI	LINEAR	-0.00479379110731532	-0.0176067447901805	0.00801916257554991	0.463363	-0.00592007904825629	-0.0187889766071435	0.00694881851063097	0.367231	-0.0056831133167508	-0.0185528047542409	0.00718657812073929	0.386749	---	---	---	Brain Imaging	No-Subcat
23293	3698	Femur total BMD (bone mineral density) T-score (left)	UK Biobank Assessment Centre > Imaging > DXA assessment > Bone size, mineral and density by DXA	LINEAR	0.011807097746597	-0.0197761736011851	0.043390369094379	0.463633	0.0090062011841616	-0.0224021162227031	0.0404145185910263	0.574017	0.0102592883178062	-0.0211829389840391	0.0417015156196516	0.52239	---	---	+++	Physical Health	Musculoskeletal System
41210#Z808	336821/150(336971)	Operative procedures - secondary OPCS4: Z80.8 Specified bone of foot NEC	Health-related outcomes > Hospital inpatient > Summary Operations	LOGISTIC-BINARY	1.06157442562241	0.904611694316877	1.24526591836983	0.463637	1.00420683445227	0.855661190749239	1.17810133539045	0.95896	0.999678996372237	0.851842017218428	1.17290888386114	0.996861	---	---	++-	Physical Health	Musculoskeletal System
41272#Z808	336821/150(336971)	Operative procedures - OPCS4: Z80.8 Specified bone of foot NEC	Health-related outcomes > Hospital inpatient > Summary Operations	LOGISTIC-BINARY	1.06157442562241	0.904611694316877	1.24526591836983	0.463637	1.00420683445227	0.855661190749239	1.17810133539045	0.95896	0.999678996372237	0.851842017218428	1.17290888386114	0.996861	---	---	++-	Physical Health	Musculoskeletal System
22601#81492535	84405/172(84577)	Job coding: building site foreman or supervisor	Online follow-up > Work environment > Employment history	LOGISTIC-BINARY	1.05762904507774	0.910303516244445	1.22845461332895	0.46371	1.03264808672108	0.889064846154574	1.19914391191529	0.673824	1.02995822724898	0.886709591980807	1.19623416082077	0.699163	---	---	+++	Sociodemographic	No-Subcat
131976	336371/600(336971)	Date M87 first reported (osteonecrosis)	Health-related outcomes > First occurrences > Musculoskeletal system and connective tissue disorders	LOGISTIC-BINARY	1.03037200619815	0.951050942360348	1.11619276613311	0.463853	1.04111436032416	0.961026602644424	1.12776154592244	0.323543	1.03198542449994	0.952580367968816	1.11793728909274	0.440682	---	---	+++	Physical Health	Musculoskeletal System
132472	336644/327(336971)	Date Q23 first reported (congenital malformations of aortic and mitral valves)	Health-related outcomes > First occurrences > Congenital disruptions and chromosomal abnormalities	LOGISTIC-BINARY	0.960226456943287	0.861322537146665	1.07027777631278	0.463887	1.02740297863399	0.921789318798899	1.14489480073886	0.624906	1.02498214300247	0.919619032443208	1.14227426770664	0.655516	---	---	-++	Physical Health	Congenital and chromosomal
41229#5QD	335564/1407(336971)	PCT responsible for patient data: BUCKINGHAMSHIRE PCT	Health-related outcomes > Hospital inpatient > Summary Administration	LOGISTIC-BINARY	1.01977752128426	0.96768155581042	1.07462774789034	0.463925	0.98195180675734	0.931712298898806	1.0348519853074	0.496471	0.981092678917076	0.930909498959203	1.03394897978362	0.475963	---	---	+--	Auxiliary Variables	No-Subcat
22601#92443411	84408/169(84577)	Job coding: school mid-day assistant, dinner or school meals supervisor or assistant, lunchtime supervisor	Online follow-up > Work environment > Employment history	LOGISTIC-BINARY	1.05781470969777	0.909823690916615	1.22933687740163	0.464152	1.1180685860211	0.961611492873236	1.29957062435412	0.146338	1.11206449963153	0.956384886607244	1.29284395618638	0.167184	---	---	+++	Sociodemographic	No-Subcat
22617#9244	84408/169(84577)	Job code - historical: School mid-day assistants	Online follow-up > Work environment > Employment history	LOGISTIC-BINARY	1.05781470969777	0.909823690916615	1.22933687740163	0.464152	1.1180685860211	0.961611492873236	1.29957062435412	0.146338	1.11206449963153	0.956384886607244	1.29284395618638	0.167184	---	---	+++	Sociodemographic	No-Subcat
41210#Z904	336323/648(336971)	Operative procedures - secondary OPCS4: Z90.4 Lower leg NEC	Health-related outcomes > Hospital inpatient > Summary Operations	LOGISTIC-BINARY	1.02918818785374	0.952831043737576	1.11155546753267	0.464198	0.982777154844708	0.909831878599386	1.06146893915228	0.658646	0.985863551137979	0.912719277151569	1.06480321143584	0.717259	---	---	+--	Physical Health	General Health and Miscellaneous
41272#Z904	336323/648(336971)	Operative procedures - OPCS4: Z90.4 Lower leg NEC	Health-related outcomes > Hospital inpatient > Summary Operations	LOGISTIC-BINARY	1.02918818785374	0.952831043737576	1.11155546753267	0.464198	0.982777154844708	0.909831878599386	1.06146893915228	0.658646	0.985863551137979	0.912719277151569	1.06480321143584	0.717259	---	---	+--	Physical Health	General Health and Miscellaneous
27711	28128	Volume of G-front-inf-Orbital (right hemisphere)	UK Biobank Assessment Centre > Imaging > Brain MRI > T1 structural brain MRI > Freesurfer a2009s	LINEAR	-0.00420213278212109	-0.015455317830946	0.0070510522667038	0.464226	-0.00258075825541026	-0.0138532523697031	0.00869173585888256	0.653623	-0.00245362052197627	-0.0137255556924953	0.00881831464854272	0.669635	---	---	---	Brain Imaging	No-Subcat
41272#W236	336861/110(336971)	Operative procedures - OPCS4: W23.6 Secondary open reduction of fracture of bone and internal fixation HFQ	Health-related outcomes > Hospital inpatient > Summary Operations	LOGISTIC-BINARY	1.07215315628511	0.889426786497874	1.29169306664371	0.464237	0.989464394951541	0.820543572684374	1.19255128485826	0.911583	0.992123000473303	0.822831875330757	1.1958705226396	0.933921	---	---	+--	Physical Health	Musculoskeletal System
41200#P032	336585/386(336971)	Operative procedures - main OPCS4: P03.2 Marsupialisation of Bartholin gland	Health-related outcomes > Hospital inpatient > Summary Operations	LOGISTIC-BINARY	0.96339267716328	0.871745363949645	1.06451515993194	0.464311	0.989248908330407	0.8950553071967	1.09320683893719	0.832206	0.990095992393877	0.895845156205239	1.09417107289225	0.845317	---	---	---	Physical Health	Genitourinary Health
22617#5214	84338/239(84577)	Job code - historical: Metal plate workers, shipwrights, riveters	Online follow-up > Work environment > Employment history	LOGISTIC-BINARY	1.04867957842354	0.923200215913306	1.19096403517885	0.464401	1.0359315729626	0.912378583909314	1.17600489167556	0.585632	1.05102795660653	0.925674612019371	1.19325486367491	0.442291	---	---	+++	Sociodemographic	No-Subcat
41272#F093	335648/1323(336971)	Operative procedures - OPCS4: F09.3 Surgical removal of wisdom tooth NEC	Health-related outcomes > Hospital inpatient > Summary Operations	LOGISTIC-BINARY	1.02036617042813	0.966672933847862	1.07699027867493	0.46456	1.036609192175	0.982047081727536	1.0941532627437	0.192272	1.04013904740423	0.985386434990855	1.09790319754093	0.153634	---	---	+++	Physical Health	Dental and Mouth
41272#Q399	336717/254(336971)	Operative procedures - OPCS4: Q39.9 Unspecified diagnostic endoscopic examination of fallopian tube	Health-related outcomes > Hospital inpatient > Summary Operations	LOGISTIC-BINARY	1.04699462950163	0.925636948334139	1.18400267688674	0.464616	1.04035534801734	0.919599934090844	1.1767631452282	0.529404	1.03662727091684	0.916284004878932	1.17266579004053	0.567619	---	---	+++	Physical Health	Genitourinary Health
41210#W817	336848/123(336971)	Operative procedures - secondary OPCS4: W81.7 Insertion of therapeutic spacer into joint	Health-related outcomes > Hospital inpatient > Summary Operations	LOGISTIC-BINARY	1.06806547346412	0.895023978048561	1.2739163781488	0.464643	1.20106632688363	1.00715432486451	1.43157877020041	0.0411216	1.20860854740587	1.01332157481494	1.44106713421258	0.0349364	---	---	+++	Physical Health	Musculoskeletal System
23265	3722	Gynoid total mass	UK Biobank Assessment Centre > Imaging > DXA assessment > Body composition by DXA	LINEAR	0.0110694348099451	-0.0186184109982822	0.0407572806181724	0.464805	0.0095819255953663	-0.0198671400858048	0.0390309912765374	0.52356	0.0106765834791493	-0.0188051970464215	0.0401583640047202	0.477738	---	---	+++	Physical Health	Body Composition and Fitness
41200#M654	336583/388(336971)	Operative procedures - main OPCS4: M65.4 Endoscopic resection of prostate using laser	Health-related outcomes > Hospital inpatient > Summary Operations	LOGISTIC-BINARY	1.03797660468017	0.939143204437411	1.14701015095457	0.464932	0.984161469174776	0.890472431921564	1.08752115434341	0.75423	0.985950880413733	0.892139762920331	1.08949950440692	0.781381	---	---	+--	Physical Health	Genitourinary Health
23238	3130	Total BMD (bone mineral density) (right)	UK Biobank Assessment Centre > Imaging > DXA assessment > Bone size, mineral and density by DXA	LINEAR	0.0105282791651743	-0.0177197598107935	0.0387763181411422	0.464969	0.0179963706941513	-0.00997488073504633	0.0459676221233489	0.20722	0.0182877838183356	-0.00968436969243886	0.04625993732911	0.199975	---	---	+++	Physical Health	Musculoskeletal System
26673	28128	Volume of MDm (left hemisphere)	UK Biobank Assessment Centre > Imaging > Brain MRI > T1 structural brain MRI > Freesurfer subsegmentation	LINEAR	-0.00398041383160573	-0.0146578153435682	0.00669698768035677	0.464978	-0.00357726380067108	-0.0142729426005988	0.00711841499925663	0.512116	-0.004387921458312	-0.0150830249605337	0.00630718204390973	0.421313	---	---	---	Brain Imaging	No-Subcat
41250#1002	330133/5572(335705)	Methods of discharge from hospital (recoded): Discharged on clinical advice/consent: Transfer within provider	Health-related outcomes > Hospital inpatient > Summary Administration	LOGISTIC-BINARY	1.01031452600891	0.982876283964931	1.03850896811318	0.46502	0.998445327087349	0.971327223017576	1.02631137142741	0.911803	0.995602129156223	0.968564658113856	1.02338845048244	0.753672	---	---	+--	Auxiliary Variables	No-Subcat
23214	3733	Femur troch BMD (bone mineral density) (right)	UK Biobank Assessment Centre > Imaging > DXA assessment > Bone size, mineral and density by DXA	LINEAR	0.0101560332130194	-0.0170961961487773	0.0374082625748161	0.465037	0.00587242154204958	-0.0211958653371841	0.0329407084212832	0.670606	0.00662731296849515	-0.020472480333532	0.0337271062705223	0.631633	---	---	+++	Physical Health	Musculoskeletal System
25563	26308	Weighted-mean MO in tract superior longitudinal fasciculus (left)	UK Biobank Assessment Centre > Imaging > Brain MRI > Diffusion brain MRI > dMRI weighted means	LINEAR	-0.00441403096175893	-0.0162626669813205	0.00743460505780262	0.465281	0.00108165593561691	-0.0107847495595021	0.012948061430736	0.858203	0.000287080928900273	-0.011579911501171	0.0121540733589715	0.962181	---	---	-++	Brain Imaging	No-Subcat
41272#Q146	336777/194(336971)	Operative procedures - OPCS4: Q14.6 Insertion of abortifacient pessary NEC	Health-related outcomes > Hospital inpatient > Summary Operations	LOGISTIC-BINARY	0.948735577368954	0.823604760557588	1.09248558509136	0.465291	1.04610391222068	0.908156628915444	1.20475931108733	0.531886	1.04397537683987	0.906342590151209	1.20239333828318	0.550632	---	---	-++	Physical Health	Genitourinary Health
41210#P231	336820/151(336971)	Operative procedures - secondary OPCS4: P23.1 Anterior and posterior colporrhaphy NEC	Health-related outcomes > Hospital inpatient > Summary Operations	LOGISTIC-BINARY	0.942190836766167	0.802835426171754	1.10527678846496	0.465324	1.09769836312618	0.936138928618626	1.28657552877267	0.250501	1.0872050770895	0.927143460863742	1.2745268620285	0.303044	---	---	-++	Physical Health	Genitourinary Health
22604#1	75217/9360(84577)	Work hours - lumped category	Online follow-up > Work environment > Employment history	LOGISTIC-BINARY	1.00822189573363	0.986293316133621	1.03063285512652	0.465438	1.01094588746855	0.988927685643654	1.03345054427039	0.332517	1.01152067155588	0.989492875953407	1.03403714342008	0.307851	---	---	+++	Sociodemographic	No-Subcat
41272#X404	336616/355(336971)	Operative procedures - OPCS4: X40.4 Haemofiltration	Health-related outcomes > Hospital inpatient > Summary Operations	LOGISTIC-BINARY	0.961910556481776	0.86658090667839	1.06754009757299	0.46545	0.977676103388685	0.880998137176082	1.08477070979255	0.670589	0.966672242956556	0.871114310083285	1.07258812265287	0.523068	---	---	---	Physical Health	Genitourinary Health
41272#A542	336766/205(336971)	Operative procedures - OPCS4: A54.2 Injection of therapeutic substance into cerebrospinal fluid	Health-related outcomes > Hospital inpatient > Summary Operations	LOGISTIC-BINARY	0.950219763794303	0.828309476797986	1.08975817849654	0.465599	0.994344028655611	0.867002675943808	1.14005071409835	0.935274	0.996205649852548	0.868683058107785	1.14223460146725	0.956589	---	---	---	Physical Health	Nervous System
25344	26307	Mean ICVF in middle cerebellar peduncle on FA skeleton	UK Biobank Assessment Centre > Imaging > Brain MRI > Diffusion brain MRI > dMRI skeleton	LINEAR	-0.00442407942174837	-0.0163086727523073	0.0074605139088106	0.465619	-0.0108203171094917	-0.0227219077365208	0.00108127351753728	0.0747639	-0.00912536245627565	-0.0210277426849418	0.00277701777239048	0.132918	---	---	---	Brain Imaging	No-Subcat
25095	26308	Mean FA in fornix cres+stria terminalis on FA skeleton (left)	UK Biobank Assessment Centre > Imaging > Brain MRI > Diffusion brain MRI > dMRI skeleton	LINEAR	-0.00396904701068479	-0.0146321354320163	0.00669404141064677	0.465655	-0.00720155093509822	-0.0178802822210241	0.00347718035082771	0.186237	-0.00783802773548714	-0.0185172157078451	0.00284116023687086	0.150279	---	---	---	Brain Imaging	No-Subcat
27130	28128	Volume of BA2 (right hemisphere)	UK Biobank Assessment Centre > Imaging > Brain MRI > T1 structural brain MRI > Freesurfer BA exvivo	LINEAR	-0.00419799721235397	-0.0154800902308556	0.00708409580614763	0.465811	-0.0104870159529499	-0.0217878421755418	0.000813810269641972	0.0689375	-0.0110052503946935	-0.0223054449418596	0.000294944152472557	0.0562865	---	---	---	Brain Imaging	No-Subcat
23267	3130	Leg lean mass (left)	UK Biobank Assessment Centre > Imaging > DXA assessment > Body composition by DXA	LINEAR	-0.0086976426079933	-0.0320885100765899	0.0146932248606033	0.466011	0.00539383314354177	-0.0177729744373319	0.0285606407244154	0.648057	0.00628231987055103	-0.0168851512503341	0.0294497909914362	0.594979	---	---	-++	Physical Health	Body Composition and Fitness
84	28585	Cancer year/age first occurred	UK Biobank Assessment Centre > Verbal interview > Medical conditions	LINEAR	0.00425771543806623	-0.00719013386061181	0.0157055647367443	0.466016	-0.000903101075911518	-0.012305154641518	0.010498952489695	0.876629	-0.000185766207570884	-0.0115865806898827	0.0112150482747409	0.974522	---	---	+--	Physical Health	Cancer
40011#8312	336504/467(336971)	Histology of cancer tumour: Renal cell carcinoma	Health-related outcomes > Cancer register	LOGISTIC-BINARY	1.03429048500473	0.944500078039067	1.1324570714143	0.466482	1.00179821046702	0.914857324896864	1.09684832896401	0.969036	1.00073950029721	0.913911359788602	1.09571673525572	0.987257	---	---	+++	Physical Health	Cancer
41229#5K7	336319/652(336971)	PCT responsible for patient data: CAMDEN PCT	Health-related outcomes > Hospital inpatient > Summary Administration	LOGISTIC-BINARY	0.971826150765423	0.899825602550365	1.04947865540341	0.466517	0.986325657721863	0.913283769549137	1.06510589633582	0.725614	0.980628851582132	0.908022291018922	1.05897352431613	0.618057	---	---	---	Auxiliary Variables	No-Subcat
26539	28128	Mean intensity of Inf-Lat-Vent (left hemisphere)	UK Biobank Assessment Centre > Imaging > Brain MRI > T1 structural brain MRI > Freesurfer ASEG	LINEAR	0.00397220341370708	-0.0067213914898385	0.0146657983172527	0.466575	0.0162841623011332	0.0055738734491743	0.026994451153092	0.002884	0.0157774034408135	0.00506754581069638	0.0264872610709307	0.0038864	---	-++	+++	Brain Imaging	No-Subcat
41272#Q109	336833/138(336971)	Operative procedures - OPCS4: Q10.9 Unspecified curettage of uterus	Health-related outcomes > Hospital inpatient > Summary Operations	LOGISTIC-BINARY	1.06381395217127	0.900374349483297	1.25631481057269	0.46667	1.08415804003965	0.917570321680973	1.28043479157711	0.341851	1.09062498686128	0.923018700569474	1.28831039886026	0.307808	---	---	+++	Physical Health	Genitourinary Health
41200#E495	336614/357(336971)	Operative procedures - main OPCS4: E49.5 Diagnostic fibreoptic endoscopic examination of lower respiratory tract with biopsy, lavage and brush cytology of lesion of lower respiratory tract	Health-related outcomes > Hospital inpatient > Summary Operations	LOGISTIC-BINARY	1.03927177909303	0.936786242367893	1.15276589790713	0.466724	1.03519002101294	0.933307644794639	1.14799147895973	0.512581	1.03481611080426	0.932977050381983	1.14764063972999	0.517092	---	---	+++	Physical Health	Respiratory Health
41200#K668	336492/479(336971)	Operative procedures - main OPCS4: K66.8 Other specified other operations on heart	Health-related outcomes > Hospital inpatient > Summary Operations	LOGISTIC-BINARY	1.03383832387017	0.945145245393717	1.1307059429088	0.466769	1.01613902718401	0.929018149600316	1.11128691223911	0.726085	1.01714341984696	0.929944468951877	1.11242826663541	0.70997	---	---	+++	Physical Health	Cardiovascular Health
23073	2235/1055(3290)	H. pylori Definition I seropositivity for Helicobacter pylori	Biological samples > Assay results > Blood assays > Infectious Diseases	LOGISTIC-BINARY	1.02809778653737	0.954084622984344	1.10788383530062	0.467219	1.0031934891596	0.930294446219566	1.0818001558067	0.933963	1.00408169494347	0.930984902558973	1.08291845342797	0.915856	---	---	+++	Physical Health	Infectious and Parasitical Diseases
101430	47696	Number of bread rolls with butter/margarine	Online follow-up > Diet by 24-hour recall > Bread/pasta/rice yesterday	ORDERED-LOGISTIC	0.988481517415988	0.958076693046852	1.019851247154	0.467343	1.01608927488203	0.984830466985888	1.04834024650975	0.316743	1.01520148903822	0.983989042356208	1.04740400449736	0.343674	---	---	-++	Lifestyle/Behaviours	No-Subcat
41272#B285	334735/2236(336971)	Operative procedures - OPCS4: B28.5 Wire guided partial excision of breast	Health-related outcomes > Hospital inpatient > Summary Operations	LOGISTIC-BINARY	1.01557816781491	0.974099868109816	1.05879465260727	0.467344	1.04157487126329	0.999059818822738	1.08587263691236	0.0553232	1.03981681129121	0.997363654222025	1.08406075379154	0.0663262	---	---	+++	Physical Health	Endocrine and Metabolic System
41200#A842	336736/235(336971)	Operative procedures - main OPCS4: A84.2 Electromyography	Health-related outcomes > Hospital inpatient > Summary Operations	LOGISTIC-BINARY	1.04851066440071	0.92264159592917	1.1912250404883	0.467363	1.08481269404905	0.954740845323448	1.23227606677203	0.211103	1.08640647990748	0.956111063486589	1.23424601903974	0.203273	---	---	+++	Physical Health	Nervous System
27399	28128	Area of S-subparietal (left hemisphere)	UK Biobank Assessment Centre > Imaging > Brain MRI > T1 structural brain MRI > Freesurfer a2009s	LINEAR	-0.00408947923383237	-0.015118849398678	0.00693989093101323	0.467386	-0.0087268538233993	-0.0197747159291376	0.00232100828233898	0.121569	-0.00797194941584827	-0.0190193378673606	0.00307543903566401	0.157256	---	---	---	Brain Imaging	No-Subcat
132430	336828/143(336971)	Date P96 first reported (other conditions originating in the perinatal period)	Health-related outcomes > First occurrences > Certain conditions originating in the perinatal period	LOGISTIC-BINARY	0.940933630531274	0.798292998881467	1.10862921685499	0.467409	0.987929608540381	0.83830442337059	1.16380554717404	0.884634	0.985647964098432	0.836435327323583	1.16119728785458	0.862862	---	---	---	Physical Health	Reproductive Health
41200#B291	336633/338(336971)	Operative procedures - main OPCS4: B29.1 Reconstruction of breast using myocutaneous flap of latissimus dorsi muscle	Health-related outcomes > Hospital inpatient > Summary Operations	LOGISTIC-BINARY	1.04026924752666	0.935066926309884	1.15711434199813	0.467636	1.00695999394414	0.905021744923916	1.12019441561049	0.898572	1.01361266378019	0.911029479167015	1.12762918399204	0.803761	---	---	+++	Physical Health	Endocrine and Metabolic System
20004#1442	336630/300(336930)	Operation code: amputation of toe	UK Biobank Assessment Centre > Verbal interview > Operations	LOGISTIC-BINARY	0.958858285255161	0.855989718782647	1.07386674844598	0.467694	0.909672483195533	0.812050236737211	1.01882031840383	0.101847	0.897690078351913	0.801435638757039	1.00536989480386	0.0620133	---	---	---	Physical Health	General Health and Miscellaneous
41200#U082	336816/155(336971)	Operative procedures - main OPCS4: U08.2 Ultrasound of abdomen	Health-related outcomes > Hospital inpatient > Summary Operations	LOGISTIC-BINARY	0.943420579902233	0.806006321269195	1.10383757169338	0.467815	0.910919454430253	0.778240488188221	1.06583183936217	0.244831	0.898791978432983	0.767989787787975	1.05162409994827	0.183269	---	---	---	Physical Health	General Health and Miscellaneous
41200#B283	334064/2907(336971)	Operative procedures - main OPCS4: B28.3 Excision of lesion of breast NEC	Health-related outcomes > Hospital inpatient > Summary Operations	LOGISTIC-BINARY	0.986529999983827	0.951050654142092	1.0233116304515	0.467888	0.985244607897551	0.949796121413605	1.0219959627439	0.426413	0.98582687826232	0.950362576948725	1.02260166587002	0.445002	---	---	---	Physical Health	Endocrine and Metabolic System
41200#W243	336502/469(336971)	Operative procedures - main OPCS4: W24.3 Closed reduction of fracture of long bone and flexible internal fixation HFQ	Health-related outcomes > Hospital inpatient > Summary Operations	LOGISTIC-BINARY	1.03414855397282	0.944441191095539	1.13222379519957	0.467929	1.04107886106079	0.950797694603146	1.13978336145875	0.384033	1.03883184565759	0.948735223178561	1.13738884268396	0.410247	---	---	+++	Physical Health	Musculoskeletal System
131824	333640/3331(336971)	Date L91 first reported (hypertrophic disorders of skin)	Health-related outcomes > First occurrences > Skin and subcutaneous tissue disorders	LOGISTIC-BINARY	1.01270262964478	0.978717700258796	1.04784816086909	0.468456	1.0219485669533	0.987677894369545	1.05738867744687	0.212064	1.02078280596855	0.986547509980748	1.05619334305166	0.23718	---	---	+++	Physical Health	Skin and Soft Tissue
23206	1688	Femur lower neck BMD (bone mineral density) (right)	UK Biobank Assessment Centre > Imaging > DXA assessment > Bone size, mineral and density by DXA	LINEAR	-0.0170524519723932	-0.0631763731274402	0.0290714691826539	0.468466	-0.0270908500061782	-0.0723630451885124	0.0181813451761559	0.240686	-0.0270279521257858	-0.0723226617330599	0.0182667574814884	0.242013	---	---	---	Physical Health	Musculoskeletal System
27665	28128	Mean thickness of Lat-Fis-post (right hemisphere)	UK Biobank Assessment Centre > Imaging > Brain MRI > T1 structural brain MRI > Freesurfer a2009s	LINEAR	0.00417122418739041	-0.00710629143552318	0.015448739810304	0.46848	0.00684899092666474	-0.00444763011398565	0.0181456119673151	0.234705	0.00716942009531716	-0.00412660970988365	0.018465449900518	0.213505	---	---	+++	Brain Imaging	No-Subcat
25176	26308	Mean MO in superior corona radiata on FA skeleton (right)	UK Biobank Assessment Centre > Imaging > Brain MRI > Diffusion brain MRI > dMRI skeleton	LINEAR	-0.00431227344881734	-0.0159713993935992	0.00734685249596453	0.468489	-0.00622311055531572	-0.0178994847631031	0.00545326365247166	0.296198	-0.00654076638353783	-0.0182176861821418	0.00513615341506612	0.272252	---	---	---	Brain Imaging	No-Subcat
41272#E091	334065/2906(336971)	Operative procedures - OPCS4: E09.1 Excision of lesion of external nose	Health-related outcomes > Hospital inpatient > Summary Operations	LOGISTIC-BINARY	0.986576997415587	0.951133436093687	1.02331932074887	0.468971	1.01163038188897	0.97535616611605	1.04923171127136	0.534711	1.01128258853815	0.975022782066366	1.04887679973597	0.546948	---	---	-++	Physical Health	Respiratory Health
90044	72591	Average acceleration 17:00 - 17:59	Additional exposures > Physical activity measurement > Acceleration averages	LINEAR	-0.00258303675144573	-0.00958054245697455	0.00441446895408308	0.469371	0.00205919707431815	-0.00493369677539839	0.00905209092403468	0.563833	0.00207446318184378	-0.00492116734547251	0.00907009370916007	0.5611	---	---	-++	Lifestyle/Behaviours	No-Subcat
41210#Q103	334824/2147(336971)	Operative procedures - secondary OPCS4: Q10.3 Dilation of cervix uteri and curettage of uterus NEC	Health-related outcomes > Hospital inpatient > Summary Operations	LOGISTIC-BINARY	1.01580300321368	0.973504675229777	1.05991174595632	0.469823	1.02394048710038	0.981317884419668	1.06838772296125	0.2753	1.02305108370826	0.980459770135192	1.06747635053163	0.29344	---	---	+++	Physical Health	Genitourinary Health
41200#T679	336650/321(336971)	Operative procedures - main OPCS4: T67.9 Unspecified primary repair of tendon	Health-related outcomes > Hospital inpatient > Summary Operations	LOGISTIC-BINARY	1.04116999399901	0.933154731461607	1.16145339307361	0.469913	1.00303236427972	0.898952058993784	1.11894429885785	0.956762	1.00778054350928	0.903246764005359	1.12427232252756	0.889613	---	---	+++	Physical Health	Skin and Soft Tissue
25781	26948	Total volume of white matter hyperintensities (from T1 and T2_FLAIR images)	UK Biobank Assessment Centre > Imaging > Brain MRI > T2-weighted brain MRI	LINEAR	0.00382505643752493	-0.0065502938516818	0.0142004067267317	0.469927	0.0041397418421239	-0.00623936140589001	0.0145188450901378	0.434354	0.00327583201705883	-0.0071022252876357	0.0136538893217534	0.536126	---	---	+++	Brain Imaging	No-Subcat
25652	26307	Weighted-mean ICVF in tract anterior thalamic radiation (left)	UK Biobank Assessment Centre > Imaging > Brain MRI > Diffusion brain MRI > dMRI weighted means	LINEAR	0.00409311763875638	-0.00701343216006383	0.0151996674375766	0.47009	-0.00968522048529828	-0.0208077080984253	0.00143726712782876	0.0878761	-0.0083385554978431	-0.019461746496904	0.00278463550121785	0.141746	---	---	+--	Brain Imaging	No-Subcat
41200#C151	336609/362(336971)	Operative procedures - main OPCS4: C15.1 Correction of ectropion NEC	Health-related outcomes > Hospital inpatient > Summary Operations	LOGISTIC-BINARY	0.962653365330308	0.868099847469089	1.06731527849508	0.47018	0.894975966441813	0.807088165415718	0.992260179114942	0.0352261	0.905869843423108	0.817042507604544	1.00423717869713	0.0603109	---	---	---	Physical Health	Eyes
20465	997	Number of times heard an un-real voice	Online follow-up > Mental health > Unusual and psychotic experiences	ORDERED-LOGISTIC	0.957005659654041	0.849447423510528	1.07818307203155	0.470183	1.02719944032268	0.910092512933702	1.15937520109683	0.663993	1.02682251965092	0.909974134618868	1.15867522685561	0.6677	---	---	-++	Mental Health	Psychosis
24506	333863	Natural environment percentage, buffer 1000m	Additional exposures > Local environment > Greenspace and coastal proximity	LINEAR	-0.00124023972934325	-0.00460686259127479	0.0021263831325883	0.470271	-0.00194637620112085	-0.00531297554846754	0.00142022314622585	0.257155	-0.00152804570029841	-0.00489471764693333	0.0018386262463365	0.373692	---	---	---	Sociodemographic	No-Subcat
25009	27880	Volume of brain, grey+white matter (normalised for head size)	UK Biobank Assessment Centre > Imaging > Brain MRI > T1 structural brain MRI	LINEAR	0.00357626859648389	-0.00613193843956394	0.0132844756325317	0.470279	-0.000820263142916417	-0.0105459845491961	0.00890545826336325	0.868701	-0.000298001789555408	-0.010022499928572	0.00942649634946114	0.952105	---	---	+--	Brain Imaging	No-Subcat
26752	28128	Area of frontalpole (left hemisphere)	UK Biobank Assessment Centre > Imaging > Brain MRI > T1 structural brain MRI > Freesurfer desikan white	LINEAR	-0.00402496542401584	-0.0149531090872146	0.00690317823918292	0.470356	-0.0064248981592255	-0.0173715717865225	0.00452177546807146	0.249987	-0.00699149991804377	-0.0179375794961006	0.00395457966001305	0.210607	---	---	---	Brain Imaging	No-Subcat
26907	28128	Volume of parsorbitalis (right hemisphere)	UK Biobank Assessment Centre > Imaging > Brain MRI > T1 structural brain MRI > Freesurfer desikan white	LINEAR	-0.00393515230572178	-0.0146214082290011	0.00675110361755752	0.470438	0.00217233267586069	-0.00853226494465152	0.0128769302963729	0.690809	0.0025293119076063	-0.00817474052517476	0.0132333643403874	0.643261	---	---	-++	Brain Imaging	No-Subcat
41272#M151	336847/124(336971)	Operative procedures - OPCS4: M15.1 Nephrostomography	Health-related outcomes > Hospital inpatient > Summary Operations	LOGISTIC-BINARY	1.066789057545	0.89477952714299	1.27124750328957	0.470492	1.09119890806806	0.915472793520575	1.30000044881878	0.329268	1.08300129750223	0.908540573770393	1.29055812247692	0.373189	---	---	+++	Physical Health	Genitourinary Health
41272#W629	336669/302(336971)	Operative procedures - OPCS4: W62.9 Unspecified other primary fusion of other joint	Health-related outcomes > Hospital inpatient > Summary Operations	LOGISTIC-BINARY	1.04235527646523	0.931186763404607	1.16655722202047	0.470554	1.09550947986324	0.978952333057952	1.22569978708687	0.111667	1.09364619557214	0.977240605137795	1.22376409136481	0.118786	---	---	+++	Physical Health	Musculoskeletal System
6183	1241	Number of cigarettes previously smoked daily (current cigar/pipe smokers)	UK Biobank Assessment Centre > Touchscreen > Lifestyle and environment > Smoking	ORDERED-LOGISTIC	1.0397038446715	0.935380344569314	1.15566260388167	0.470597	1.06200946232105	0.955735017211766	1.18010126002272	0.263624	1.06001602321115	0.953799861287077	1.17806052933172	0.279494	---	---	+++	Lifestyle/Behaviours	No-Subcat
25523	26308	Weighted-mean MD in tract corticospinal tract (left)	UK Biobank Assessment Centre > Imaging > Brain MRI > Diffusion brain MRI > dMRI weighted means	LINEAR	0.00438211136579575	-0.00753112754450219	0.0162953502760937	0.47093	0.0105169861438902	-0.00141344578237807	0.0224474180701585	0.0840289	0.0104032139139462	-0.00152781602548827	0.0223342438533806	0.0874514	---	---	+++	Brain Imaging	No-Subcat
132234	336817/154(336971)	Date O44 first reported (placenta praevia)	Health-related outcomes > First occurrences > Pregnancy, childbirth and the puerperium	LOGISTIC-BINARY	0.943328845128604	0.804803232288678	1.10526247851897	0.470988	1.00183157396372	0.854931578315112	1.17365083550565	0.98194	0.998551854686181	0.852261714401662	1.1697884340402	0.985689	---	---	-+-	Physical Health	Reproductive Health
102840	47689	Blue cheese intake	Online follow-up > Diet by 24-hour recall > Milk/eggs/cheese yesterday	ORDERED-LOGISTIC	1.02056571224872	0.965606068088789	1.07865350833934	0.471047	1.01763041551651	0.962867689060955	1.07550775080452	0.535754	1.0153133580726	0.960703481450269	1.07302745850829	0.59005	---	---	+++	Lifestyle/Behaviours	No-Subcat
27306	28128	Volume of lateraloccipital (right hemisphere)	UK Biobank Assessment Centre > Imaging > Brain MRI > T1 structural brain MRI > Freesurfer DKT	LINEAR	-0.00376895581949198	-0.0140254065607273	0.0064874949217433	0.471369	-0.000393848874004629	-0.0106679310928804	0.00988023334487115	0.940106	-0.0005416656553349	-0.0108152339823234	0.00973190267165357	0.917692	---	---	---	Brain Imaging	No-Subcat
20277#5431	216708/104(216812)	Job code at visit: Butchers, meat cutters	UK Biobank Assessment Centre > Verbal interview > Employment	LOGISTIC-BINARY	0.931596827327058	0.767987171157186	1.12945329404462	0.471493	0.813945891098242	0.670895147594844	0.986910598812172	0.0365462	0.815019773785785	0.672049753330259	0.987996550175074	0.0374536	---	---	---	Sociodemographic	No-Subcat
41210#P201	336862/109(336971)	Operative procedures - secondary OPCS4: P20.1 Excision of lesion of vagina	Health-related outcomes > Hospital inpatient > Summary Operations	LOGISTIC-BINARY	1.07115487873612	0.888106752830784	1.29118687421994	0.47153	1.16538193230395	0.966447250398908	1.40453001337269	0.108537	1.15828840142128	0.960370334267406	1.3965506884185	0.12398	---	---	+++	Physical Health	Genitourinary Health
27698	28127	Mean thickness of S-temporal-transverse (right hemisphere)	UK Biobank Assessment Centre > Imaging > Brain MRI > T1 structural brain MRI > Freesurfer a2009s	LINEAR	-0.00419428643082649	-0.0156152716364153	0.00722669877476234	0.471644	0.00525867487992191	-0.00618177441346018	0.016699124173304	0.367623	0.00501366810593047	-0.00642620260058228	0.0164535388124432	0.390339	---	---	-++	Brain Imaging	No-Subcat
25225	26308	Mean L1 in superior corona radiata on FA skeleton (left)	UK Biobank Assessment Centre > Imaging > Brain MRI > Diffusion brain MRI > dMRI skeleton	LINEAR	0.00415860680968899	-0.00716547008804628	0.0154826837074243	0.471653	0.00158788758088718	-0.00975315949678288	0.0129289346585572	0.783755	0.00076632265101868	-0.0105752914394339	0.0121079367414713	0.894641	---	---	+++	Brain Imaging	No-Subcat
26530	28128	Volume of Optic-Chiasm (whole brain)	UK Biobank Assessment Centre > Imaging > Brain MRI > T1 structural brain MRI > Freesurfer ASEG	LINEAR	-0.00394802161068525	-0.0146986739476107	0.00680263072624017	0.471654	-0.00137024753953262	-0.012139369953948	0.00939887487488277	0.803058	-0.00142462866048541	-0.0121932124205144	0.00934395509954355	0.795402	---	---	---	Brain Imaging	No-Subcat
41272#V255	335906/1065(336971)	Operative procedures - OPCS4: V25.5 Primary posterior decompression of lumbar spine NEC	Health-related outcomes > Hospital inpatient > Summary Operations	LOGISTIC-BINARY	1.02236199120013	0.96257266132214	1.08580062947787	0.471739	1.08030260165697	1.01724477383223	1.14720251095848	0.0117899	1.0776738213879	1.01473710590052	1.14447181109863	0.0148009	---	---	+++	Physical Health	Musculoskeletal System
41272#C796	336665/306(336971)	Operative procedures - OPCS4: C79.6 Internal tamponade of retina using liquid	Health-related outcomes > Hospital inpatient > Summary Operations	LOGISTIC-BINARY	0.959550536384428	0.857397893574031	1.07364731765664	0.471755	0.974834522606163	0.87119663149294	1.090574909151	0.656431	0.973856944480779	0.870371255377483	1.08950050189646	0.643768	---	---	---	Physical Health	Eyes
130178	325880/11091(336971)	Date B02 first reported (zoster [herpes zoster])	Health-related outcomes > First occurrences > Certain infectious and parasitic diseases	LOGISTIC-BINARY	0.993064038114738	0.974412408274335	1.01206708371356	0.47178	1.0075718684042	0.98866764756042	1.02683223569872	0.434976	1.00641451300457	0.987531794256805	1.02565491097857	0.508154	---	---	-++	Physical Health	Infectious and Parasitical Diseases
41210#S482	336605/366(336971)	Operative procedures - secondary OPCS4: S48.2 Insertion of skin expander into subcutaneous tissue of breast	Health-related outcomes > Hospital inpatient > Summary Operations	LOGISTIC-BINARY	0.963045683951782	0.869091890235857	1.0669773410584	0.471811	1.00265088550555	0.904857234220706	1.11085142761682	0.959648	1.00341853401272	0.905570367210509	1.11174053544092	0.948	---	---	-++	Physical Health	Skin and Soft Tissue
26983	28128	Area of superiorfrontal (right hemisphere)	UK Biobank Assessment Centre > Imaging > Brain MRI > T1 structural brain MRI > Freesurfer desikan pial	LINEAR	-0.00381359837341197	-0.0142023587916509	0.00657516204482701	0.471832	-0.0041226608899093	-0.0145291694410733	0.00628384766125475	0.437463	-0.00399664247321306	-0.014402638150662	0.00640935320423585	0.451578	---	---	---	Brain Imaging	No-Subcat
40006#C160	336806/165(336971)	Type of cancer: ICD10: C16.0 Cardia	Health-related outcomes > Cancer register	LOGISTIC-BINARY	1.05780764146671	0.907394723085357	1.23266426177129	0.472082	1.1340900027319	0.973458435786288	1.32069771907567	0.105895	1.14711421935004	0.984581826704193	1.33613204935717	0.078038	---	---	+++	Physical Health	Cancer
100180	47626	Squash intake	Online follow-up > Diet by 24-hour recall > Hot/cold beverages yesterday	ORDERED-LOGISTIC	1.01003094823733	0.982917940826509	1.03789184633193	0.472184	1.01306126939101	0.985839768067313	1.04103442444011	0.350424	1.01316288055547	0.98596195981731	1.04111422587303	0.346294	---	---	+++	Lifestyle/Behaviours	No-Subcat
23283	3722	Total mass	UK Biobank Assessment Centre > Imaging > DXA assessment > Body composition by DXA	LINEAR	0.0101384199280283	-0.0175113865711901	0.0377882264272468	0.472248	0.0154046128059813	-0.0120197583151979	0.0428289839271606	0.270839	0.0158152561763569	-0.0116397084079386	0.0432702207606524	0.258805	---	---	+++	Physical Health	Body Composition and Fitness
132022	334030/2941(336971)	Date N13 first reported (obstructive and reflux uropathy)	Health-related outcomes > First occurrences > Genitourinary system disorders	LOGISTIC-BINARY	1.01341234876992	0.977216773477048	1.05092655299057	0.472639	1.00522179854374	0.969345538333013	1.04240394716586	0.778738	1.00862199743943	0.972629216853728	1.04593263490488	0.643259	---	---	+++	Physical Health	Genitourinary Health
27049	28128	Grey-white contrast in rostralanteriorcingulate (right hemisphere)	UK Biobank Assessment Centre > Imaging > Brain MRI > T1 structural brain MRI > Freesurfer desikan gw	LINEAR	0.00397630087060527	-0.00688463896949701	0.0148372407107075	0.473014	0.0025804388228254	-0.00829913016427886	0.0134600078099297	0.642015	0.00225401749457951	-0.00862501820067307	0.0131330531898321	0.684672	---	---	+++	Brain Imaging	No-Subcat
4849-1	108817/111239	Hearing test done	UK Biobank Assessment Centre > Physical measures > Hearing test	MULTINOMIAL-LOGISTIC	0	0	0	0.473118	0	0	0	0.33089	0	0	0	0.451892	---	---	---	Physical Health	Ear Nose and Throat
27442	28128	Mean thickness of Lat-Fis-ant-Vertical (left hemisphere)	UK Biobank Assessment Centre > Imaging > Brain MRI > T1 structural brain MRI > Freesurfer a2009s	LINEAR	-0.00420453753403652	-0.0156935083268535	0.00728443325878042	0.473192	-0.0061393354997227	-0.0176478329693911	0.00536916196994571	0.29575	-0.00592036071180696	-0.0174282992401809	0.00558757781656696	0.313288	---	---	---	Brain Imaging	No-Subcat
27255	28128	Area of postcentral (right hemisphere)	UK Biobank Assessment Centre > Imaging > Brain MRI > T1 structural brain MRI > Freesurfer DKT	LINEAR	-0.00387406438968988	-0.014461749278458	0.00671362049907819	0.473264	-0.0132827447635095	-0.0238874936217293	-0.00267799590528976	0.0140939	-0.0134883861748874	-0.0240925699513613	-0.00288420239841344	0.012667	---	---	---	Brain Imaging	No-Subcat
25244	26308	Mean L1 in uncinate fasciculus on FA skeleton (right)	UK Biobank Assessment Centre > Imaging > Brain MRI > Diffusion brain MRI > dMRI skeleton	LINEAR	-0.00432946598838105	-0.0161635106682378	0.00750457869147567	0.473329	-0.00763543551590748	-0.0194868711905474	0.00421600015873245	0.206676	-0.00781257879406585	-0.0196645771333954	0.00403941954526366	0.19636	---	---	---	Brain Imaging	No-Subcat
27562	28128	Area of G-front-inf-Opercular (right hemisphere)	UK Biobank Assessment Centre > Imaging > Brain MRI > T1 structural brain MRI > Freesurfer a2009s	LINEAR	0.00406542677124576	-0.00704927448368887	0.0151801280261804	0.473425	-0.0016303783509736	-0.0127641703192881	0.00950341361734093	0.774099	-0.00129080810708539	-0.0124240502680807	0.00984243405390995	0.82023	---	---	+--	Brain Imaging	No-Subcat
103060	47661	Poultry intake	Online follow-up > Diet by 24-hour recall > Meat/fish yesterday	ORDERED-LOGISTIC	0.992219416412346	0.971247616593655	1.01364405274782	0.473596	1.00652932124491	0.985239592186833	1.02827909328843	0.550732	1.00637266415979	0.985105355196891	1.02809911023745	0.559946	---	---	-++	Lifestyle/Behaviours	No-Subcat
41200#X711	335541/1430(336971)	Operative procedures - main OPCS4: X71.1 Procurement of drugs for chemotherapy for neoplasm for regimens in Band 6	Health-related outcomes > Hospital inpatient > Summary Operations	LOGISTIC-BINARY	1.01920395360844	0.96750496305506	1.07361820963366	0.473661	1.04162991461464	0.988862409587878	1.09716495521233	0.123937	1.04135531893301	0.988593579688962	1.09690196919	0.126503	---	---	+++	Physical Health	Cancer
132474	336754/217(336971)	Date Q24 first reported (other congenital malformations of heart)	Health-related outcomes > First occurrences > Congenital disruptions and chromosomal abnormalities	LOGISTIC-BINARY	0.952236747702982	0.832671422751508	1.08865757467542	0.474187	0.922561425537106	0.806666478563955	1.05480524361089	0.238782	0.928131671838665	0.811665304133254	1.06110762557719	0.27529	---	---	---	Physical Health	Congenital and chromosomal
6492-2	17720/22708	Word associated with ""long""	UK Biobank Assessment Centre > Cognitive function > Paired associate learning	MULTINOMIAL-LOGISTIC	0	0	0	0.474259	0	0	0	0.779385	0	0	0	0.826168	---	---	---	Brain/Cognition	No-Subcat
25289	26308	Mean L2 in superior longitudinal fasciculus on FA skeleton (left)	UK Biobank Assessment Centre > Imaging > Brain MRI > Diffusion brain MRI > dMRI skeleton	LINEAR	0.0042847985529457	-0.00745250723545989	0.0160221043413513	0.474286	0.0129895845372481	0.00123572294744242	0.0247434461270538	0.0303109	0.0125044878166576	0.00074997449656213	0.0242590011367532	0.0370688	---	---	+++	Brain Imaging	No-Subcat
27103	28128	Area of BA3a (right hemisphere)	UK Biobank Assessment Centre > Imaging > Brain MRI > T1 structural brain MRI > Freesurfer BA exvivo	LINEAR	0.00396132984184725	-0.00689472124042238	0.0148173809241169	0.474483	-0.00845628029304439	-0.0193305438073301	0.00241798322124129	0.127466	-0.00848688264768112	-0.0193605999196826	0.00238683462432038	0.126075	---	---	+--	Brain Imaging	No-Subcat
41200#D151	335679/1292(336971)	Operative procedures - main OPCS4: D15.1 Myringotomy with insertion of ventilation tube through tympanic membrane	Health-related outcomes > Hospital inpatient > Summary Operations	LOGISTIC-BINARY	1.02013487537024	0.965835471931088	1.07743509293561	0.47482	1.02597170869413	0.971404532242424	1.08355322243635	0.357611	1.0202701403663	0.965998973810555	1.07755813545476	0.471663	---	---	+++	Physical Health	Ear Nose and Throat
41200#W246	336837/134(336971)	Operative procedures - main OPCS4: W24.6 Closed reduction of fracture of bone and fixation using nail or screw	Health-related outcomes > Hospital inpatient > Summary Operations	LOGISTIC-BINARY	0.940033458368325	0.793125314500794	1.11361804557301	0.475079	0.900781233057005	0.760092347060213	1.06702555093147	0.227213	0.89563673106059	0.75591652666548	1.06086958489168	0.202375	---	---	---	Physical Health	Musculoskeletal System
40006#C505	336474/497(336971)	Type of cancer: ICD10: C50.5 Lower-outer quadrant of breast	Health-related outcomes > Cancer register	LOGISTIC-BINARY	1.0325674363836	0.945578297205339	1.12741940980637	0.47508	1.07416818097314	0.983771171225115	1.17273221275337	0.110434	1.06615142056066	0.976391225380462	1.16407580734266	0.153255	---	---	+++	Physical Health	Cancer
20087#172	43394/4351(47745)	Types of spread used on bread/crackers: Low fat polyunsaturated margarine on bread/crackers	Online follow-up > Diet by 24-hour recall > Bread/pasta/rice yesterday	LOGISTIC-BINARY	1.01147280467932	0.980284196342868	1.04363786530386	0.475197	1.01524041275691	0.983948956667716	1.04751849242798	0.3436	1.01642619750751	0.985095403111665	1.04874914823461	0.307724	---	---	+++	Lifestyle/Behaviours	No-Subcat
25422	26307	Mean OD in sagittal stratum on FA skeleton (right)	UK Biobank Assessment Centre > Imaging > Brain MRI > Diffusion brain MRI > dMRI skeleton	LINEAR	0.00437338785311587	-0.0076358421022104	0.0163826178084421	0.475363	0.00245799199717985	-0.0095690980688454	0.0144850820632051	0.688733	0.00284326960842525	-0.00918439611878652	0.014870935335637	0.643121	---	---	+++	Brain Imaging	No-Subcat
22601#35333259	84228/349(84577)	Job coding: insurance underwriter, insurance inspector, insurance account handler	Online follow-up > Work environment > Employment history	LOGISTIC-BINARY	0.962374403837743	0.866103683248989	1.06917237902889	0.475386	0.987584309143641	0.888895068273104	1.0970752438183	0.815962	0.972855878693321	0.875645028911616	1.08077622307854	0.608272	---	---	---	Sociodemographic	No-Subcat
22601#53122524	84462/115(84577)	Job coding: bricklayer	Online follow-up > Work environment > Employment history	LOGISTIC-BINARY	0.935087095810267	0.777579689029404	1.1241459006259	0.475393	0.980642143331537	0.815821359703809	1.17834445828001	0.834913	0.970335243482719	0.80729967303605	1.1661429078573	0.748229	---	---	---	Sociodemographic	No-Subcat
41200#W961	336864/107(336971)	Operative procedures - main OPCS4: W96.1 Primary total prosthetic replacement of shoulder joint using cement	Health-related outcomes > Hospital inpatient > Summary Operations	LOGISTIC-BINARY	0.93310087753491	0.771284855828864	1.12816220626943	0.475399	0.945307083141314	0.781923045028381	1.14217840816261	0.560684	0.942423159948893	0.77970251936313	1.13867955752513	0.539344	---	---	---	Physical Health	Musculoskeletal System
41200#V152	336858/113(336971)	Operative procedures - main OPCS4: V15.2 Open reduction of fracture of mandible NEC	Health-related outcomes > Hospital inpatient > Summary Operations	LOGISTIC-BINARY	1.06933203376772	0.889146803049551	1.28524872206433	0.475722	1.03845036439864	0.863336968871131	1.24838923481617	0.688396	1.03285413482361	0.858707910772666	1.24189509774446	0.731259	---	---	+++	Physical Health	Musculoskeletal System
20004#1452	336741/189(336930)	Operation code: pancreas surgery	UK Biobank Assessment Centre > Verbal interview > Operations	LOGISTIC-BINARY	1.05314184064287	0.913266583442599	1.21405535615623	0.475876	1.05440221140541	0.914518808286428	1.21527972987809	0.465175	1.06188128087855	0.921010025452732	1.22404355256783	0.407966	---	---	+++	Physical Health	Digestive Health
20003#1140865800	336039/891(336930)	Treatment/medication code: lactulose product	UK Biobank Assessment Centre > Verbal interview > Medications	LOGISTIC-BINARY	1.02419694548889	0.959009980833955	1.09374161571288	0.475885	1.04947808287471	0.982805032494903	1.12059974713235	0.14908	1.0418191993182	0.975614499497535	1.11247031734221	0.221186	---	---	+++	Physical Health	Digestive Health
102740	47711	Brown rice intake	Online follow-up > Diet by 24-hour recall > Bread/pasta/rice yesterday	ORDERED-LOGISTIC	0.977556023949089	0.918411842869849	1.04050899101328	0.475916	0.969332136984718	0.910606690822248	1.0318448142995	0.328644	0.965669917927564	0.907232582821381	1.02787136181795	0.272711	---	---	---	Lifestyle/Behaviours	No-Subcat
4092-1	106238/111311	Heel ultrasound method (left)	UK Biobank Assessment Centre > Physical measures > Bone-densitometry of heel	MULTINOMIAL-LOGISTIC	0	0	0	0.475964	0	0	0	0.0457504	0	0	0	0.0505949	---	---	---	Physical Health	Musculoskeletal System
27648	28128	Mean thickness of G-orbital (right hemisphere)	UK Biobank Assessment Centre > Imaging > Brain MRI > T1 structural brain MRI > Freesurfer a2009s	LINEAR	0.00419157749447393	-0.00733505011064937	0.0157182050995972	0.476002	0.00574364730699176	-0.00580259894163535	0.0172898935556189	0.329558	0.00651402015562331	-0.00503159367843998	0.0180596339896866	0.268798	---	---	+++	Brain Imaging	No-Subcat
131220	336772/199(336971)	Date H59 first reported (postprocedural disorders of eye and adnexa, not elsewhere classified)	Health-related outcomes > First occurrences > Eye and adnexa disorders	LOGISTIC-BINARY	0.950651093244798	0.826941928931607	1.09253175249953	0.476301	0.997447400182358	0.86802361800795	1.1458113269699	0.971215	0.989889400397617	0.861492303762996	1.13719512728258	0.88592	---	---	---	Physical Health	Eyes
41200#N112	336755/216(336971)	Operative procedures - main OPCS4: N11.2 Plication of hydrocele sac	Health-related outcomes > Hospital inpatient > Summary Operations	LOGISTIC-BINARY	0.952534339616789	0.833101580984175	1.08877060185688	0.476336	0.894199728432575	0.781981652260931	1.02220407735752	0.10177	0.890076995142002	0.778500367127639	1.01743015696149	0.0881268	---	---	---	Physical Health	Genitourinary Health
20003#1141164060	336785/145(336930)	Treatment/medication code: pramipexole	UK Biobank Assessment Centre > Verbal interview > Medications	LOGISTIC-BINARY	1.06109529809901	0.901129200067998	1.24894829469105	0.476359	1.03694976064107	0.880865725280746	1.22017590227806	0.66248	1.02727634010533	0.872657809942909	1.20896983554303	0.746234	---	---	+++	Physical Health	Nervous System
20004#1474	334045/2885(336930)	Operation code: skin operation or plastic surgery	UK Biobank Assessment Centre > Verbal interview > Operations	LOGISTIC-BINARY	1.01339881810573	0.976917520977058	1.05121984932311	0.476609	1.03349171621112	0.996308082624264	1.07204113540185	0.0779549	1.03389291930727	0.996687965912049	1.07247297919769	0.074599	---	---	+++	Physical Health	Skin and Soft Tissue
41210#Q432	336827/144(336971)	Operative procedures - secondary OPCS4: Q43.2 Excision of lesion of ovary	Health-related outcomes > Hospital inpatient > Summary Operations	LOGISTIC-BINARY	0.942353062629192	0.800054427283763	1.10953308071044	0.476636	1.01411572798183	0.861191144159375	1.19379796511145	0.866394	1.00903733172169	0.856915794377966	1.18794126262806	0.914023	---	---	-++	Physical Health	Genitourinary Health
20112#10	2132/125(2257)	Illnesses of adopted father: Alzheimer's disease/dementia	UK Biobank Assessment Centre > Touchscreen > Family history	LOGISTIC-BINARY	0.936504829767752	0.781522896179763	1.12194514636047	0.476739	1.04421529821924	0.871112343246167	1.25161735388524	0.639622	1.03425703332175	0.862749212412129	1.23992569862687	0.715662	---	---	-++	Family and Childhood	No-Subcat
27257	28128	Area of precentral (right hemisphere)	UK Biobank Assessment Centre > Imaging > Brain MRI > T1 structural brain MRI > Freesurfer DKT	LINEAR	0.00375151460104207	-0.00658254270889273	0.0140855719109769	0.476752	-0.00311337804291186	-0.013465134976936	0.00723837889111223	0.55553	-0.00361982051337752	-0.0139710380732917	0.00673139704653661	0.493079	---	---	+--	Brain Imaging	No-Subcat
25305	26308	Mean L3 in medial lemniscus on FA skeleton (left)	UK Biobank Assessment Centre > Imaging > Brain MRI > Diffusion brain MRI > dMRI skeleton	LINEAR	0.00430693846370953	-0.00755843907205857	0.0161723159994776	0.476801	0.0133874840619154	0.00150541317162257	0.0252695549522083	0.027226	0.0143940662743997	0.00251158627338958	0.0262765462754098	0.0175871	---	---	+++	Brain Imaging	No-Subcat
102540	47669	Canned soup intake	Online follow-up > Diet by 24-hour recall > Soup/snacks/pastries yesterday	ORDERED-LOGISTIC	1.0157651440391	0.972923076046709	1.06049373608981	0.476801	1.02940922191206	0.985978419466309	1.07475308306564	0.187532	1.03375933773423	0.990174232761751	1.07926295493678	0.130869	---	---	+++	Lifestyle/Behaviours	No-Subcat
20277#8132	216612/200(216812)	Job code at visit: Assemblers (vehicles and metal goods)	UK Biobank Assessment Centre > Verbal interview > Employment	LOGISTIC-BINARY	0.950715847178814	0.826980079584124	1.09261056006389	0.476942	0.948514468295858	0.82502277665331	1.09015021781743	0.457143	0.950664235951827	0.826983525565502	1.0926305760739	0.476479	---	---	---	Sociodemographic	No-Subcat
41210#Y118	336695/276(336971)	Operative procedures - secondary OPCS4: Y11.8 Other specified other destruction of organ NOC	Health-related outcomes > Hospital inpatient > Summary Operations	LOGISTIC-BINARY	1.04370450691133	0.927549331990659	1.17415887017146	0.476945	1.12441447661745	0.999290529815434	1.26496202396081	0.0512083	1.12131290749788	0.996453336374037	1.26167022246518	0.0571851	---	---	+++	Physical Health	General Health and Miscellaneous
41272#Y118	336695/276(336971)	Operative procedures - OPCS4: Y11.8 Other specified other destruction of organ NOC	Health-related outcomes > Hospital inpatient > Summary Operations	LOGISTIC-BINARY	1.04370450691133	0.927549331990659	1.17415887017146	0.476945	1.12441447661745	0.999290529815434	1.26496202396081	0.0512083	1.12131290749788	0.996453336374037	1.26167022246518	0.0571851	---	---	+++	Physical Health	General Health and Miscellaneous
3426	30797	Job involves night shift work	UK Biobank Assessment Centre > Touchscreen > Sociodemographics > Employment	ORDERED-LOGISTIC	0.992341994336962	0.971538088740094	1.01359138168395	0.476994	0.994396600666078	0.973350009498774	1.01589827889912	0.606672	0.99519650989401	0.974138711976094	1.01670951080068	0.65901	---	---	---	Sociodemographic	No-Subcat
41200#E544	336763/208(336971)	Operative procedures - main OPCS4: E54.4 Excision of segment of lung	Health-related outcomes > Hospital inpatient > Summary Operations	LOGISTIC-BINARY	1.05059369919256	0.916796412373949	1.20355348229227	0.477117	1.13443676829395	0.990478877365433	1.29893841500658	0.0681691	1.13657942849584	0.992264429220891	1.30165081681855	0.0644231	---	---	+++	Physical Health	Respiratory Health
25291	26308	Mean L2 in superior fronto-occipital fasciculus on FA skeleton (left)	UK Biobank Assessment Centre > Imaging > Brain MRI > Diffusion brain MRI > dMRI skeleton	LINEAR	0.00396493122250925	-0.00697168725049885	0.0149015496955174	0.477343	0.0061177506901232	-0.00483502052959852	0.0170705219098449	0.273613	0.00565870683863072	-0.00529463603808783	0.0166120497153493	0.31126	---	---	+++	Brain Imaging	No-Subcat
22617#3442	84356/221(84577)	Job code - historical: Sports coaches, instructors and officials	Online follow-up > Work environment > Employment history	LOGISTIC-BINARY	1.04905009885053	0.919143317769691	1.19703964888542	0.477355	1.02464870855848	0.897641491035828	1.16935320647346	0.718133	1.01294888915844	0.887406965357166	1.15610154260832	0.848785	---	---	+++	Sociodemographic	No-Subcat
20710	127301	Liking for regular (non-diet) fizzy drinks	Online follow-up > Food (and other) preferences	ORDERED-LOGISTIC	1.00360135420699	0.993695346983594	1.01360611300391	0.47751	1.00688561217356	0.996941719378056	1.01692868930653	0.175381	1.00679448027194	0.996846971850268	1.01684125460563	0.181344	---	---	+++	Lifestyle/Behaviours	No-Subcat
41210#Y401	336789/182(336971)	Operative procedures - secondary OPCS4: Y40.1 Dilation of stricture of organ NOC	Health-related outcomes > Hospital inpatient > Summary Operations	LOGISTIC-BINARY	1.05405303242376	0.911334240881375	1.2186724242649	0.477607	1.04645695503519	0.90484720735418	1.20979065369069	0.539912	1.03721373311877	0.896840787402138	1.19927355285776	0.622064	---	---	+++	Physical Health	General Health and Miscellaneous
41272#Y401	336789/182(336971)	Operative procedures - OPCS4: Y40.1 Dilation of stricture of organ NOC	Health-related outcomes > Hospital inpatient > Summary Operations	LOGISTIC-BINARY	1.05405303242376	0.911334240881375	1.2186724242649	0.477607	1.04645695503519	0.90484720735418	1.20979065369069	0.539912	1.03721373311877	0.896840787402138	1.19927355285776	0.622064	---	---	+++	Physical Health	General Health and Miscellaneous
41200#D061	336788/183(336971)	Operative procedures - main OPCS4: D06.1 Biopsy of lesion of external ear	Health-related outcomes > Hospital inpatient > Summary Operations	LOGISTIC-BINARY	1.05391435399856	0.911536966127645	1.21811199058462	0.477717	1.08408058738739	0.938143615187033	1.25228379895687	0.273203	1.09368947701868	0.946454463827589	1.26354700069163	0.224392	---	---	+++	Physical Health	Ear Nose and Throat
23215	3712	Femur troch BMD (bone mineral density) T-score (right)	UK Biobank Assessment Centre > Imaging > DXA assessment > Bone size, mineral and density by DXA	LINEAR	0.0115790874964532	-0.0204261697033376	0.0435843446962439	0.478169	0.0052361917177281	-0.0265822725343601	0.0370546559698163	0.746981	0.00591825901772538	-0.025933848262307	0.0377703662977578	0.715663	---	---	+++	Physical Health	Musculoskeletal System
41200#U364	336868/103(336971)	Operative procedures - main OPCS4: U36.4 Ultrasound elastography	Health-related outcomes > Hospital inpatient > Summary Operations	LOGISTIC-BINARY	1.07242496445183	0.883684059738407	1.30065185942368	0.478255	0.889934104331332	0.732653730756356	1.08036239389348	0.239238	0.897144773800767	0.738826855901498	1.0889784042958	0.272761	---	---	+--	Physical Health	General Health and Miscellaneous
20090#394	47538/207(47745)	Type of fat/oil used in cooking: Unknown soft margarine	Online follow-up > Diet by 24-hour recall > Spreads/sauces/cooking oils yesterday	LOGISTIC-BINARY	0.951634557058899	0.829639111561121	1.09121803298279	0.478273	0.984981752894201	0.858601016207272	1.12968210315795	0.828838	0.982209375251501	0.856248101190281	1.12650876784502	0.797545	---	---	---	Lifestyle/Behaviours	No-Subcat
40011#9061	336648/323(336971)	Histology of cancer tumour: Seminoma, NOS	Health-related outcomes > Cancer register	LOGISTIC-BINARY	0.961129964597053	0.861260035508536	1.07236535636283	0.47839	0.981853142350374	0.879884072729697	1.09542473985911	0.743185	0.980685676587453	0.878889025930506	1.09413887480683	0.727094	---	---	---	Physical Health	Cancer
25332	26308	Mean L3 in cingulum hippocampus on FA skeleton (right)	UK Biobank Assessment Centre > Imaging > Brain MRI > Diffusion brain MRI > dMRI skeleton	LINEAR	0.0042938194104486	-0.00757931354052949	0.0161669523614267	0.478432	0.0103844835031419	-0.00150579311009222	0.0222747601163759	0.0869395	0.00983049140731576	-0.00206043550672016	0.0217214183213517	0.105154	---	---	+++	Brain Imaging	No-Subcat
40011#8071	336673/298(336971)	Histology of cancer tumour: Squamous cell carcinoma, keratinizing	Health-related outcomes > Cancer register	LOGISTIC-BINARY	1.04187948427612	0.930030060357582	1.1669411276803	0.478511	1.06599319887886	0.951768240045089	1.19368362633768	0.268673	1.05407860614232	0.941093894147332	1.18047677683688	0.362312	---	---	+++	Physical Health	Cancer
41272#L997	335235/1736(336971)	Operative procedures - OPCS4: L99.7 Percutaneous transluminal peripheral insertion of central catheter	Health-related outcomes > Hospital inpatient > Summary Operations	LOGISTIC-BINARY	1.0172104649389	0.970301628776273	1.06634908359063	0.478531	1.02701980981471	0.979688054225267	1.07659991599481	0.267887	1.02503760963026	0.977792579101401	1.07454087677193	0.304224	---	---	+++	Physical Health	Cardiovascular Health
27225	28128	Volume of posteriorcingulate (left hemisphere)	UK Biobank Assessment Centre > Imaging > Brain MRI > T1 structural brain MRI > Freesurfer DKT	LINEAR	-0.00395207347859556	-0.0148869287683687	0.00698278181117759	0.478703	-0.00491717305636943	-0.0158706729575942	0.00603632684485534	0.378925	-0.00467762763781467	-0.0156305949734203	0.00627533969779099	0.402562	---	---	---	Brain Imaging	No-Subcat
41210#H444	335974/997(336971)	Operative procedures - secondary OPCS4: H44.4 Examination of rectum under anaesthetic	Health-related outcomes > Hospital inpatient > Summary Operations	LOGISTIC-BINARY	1.0227067204954	0.961028815523731	1.08827540450709	0.479017	1.00548001626964	0.944832172039603	1.06995728846587	0.863225	1.00615718057845	0.945475649613212	1.07069329543797	0.846581	---	---	+++	Physical Health	Digestive Health
20003#1140862060	336808/122(336930)	Treatment/medication code: ventolin 2mg tablet	UK Biobank Assessment Centre > Verbal interview > Medications	LOGISTIC-BINARY	1.0660076499196	0.892668530333735	1.27233146910299	0.479558	1.05519895282187	0.883555780300715	1.25953097847118	0.552486	1.06194671332491	0.889231483625875	1.26777759979446	0.506504	---	---	+++	Physical Health	Respiratory Health
41200#U133	336807/164(336971)	Operative procedures - main OPCS4: U13.3 Magnetic resonance imaging of bone	Health-related outcomes > Hospital inpatient > Summary Operations	LOGISTIC-BINARY	0.946153956172309	0.811388445628724	1.10287732392508	0.479574	0.907140036839146	0.777957044886585	1.05738457271945	0.213182	0.898915639560451	0.771036418210805	1.04774918556783	0.173141	---	---	---	Physical Health	Musculoskeletal System
41200#H205	335930/1041(336971)	Operative procedures - main OPCS4: H20.5 Fibreoptic endoscopic submucosal resection of lesion of colon	Health-related outcomes > Hospital inpatient > Summary Operations	LOGISTIC-BINARY	0.978246024165395	0.920350621037184	1.03971954751145	0.479588	0.972313861216106	0.914853231883319	1.03331929810458	0.36608	0.976150793530265	0.918494448051149	1.03738380739259	0.43695	---	---	---	Physical Health	Digestive Health
25267	26308	Mean L2 in posterior limb of internal capsule on FA skeleton (left)	UK Biobank Assessment Centre > Imaging > Brain MRI > Diffusion brain MRI > dMRI skeleton	LINEAR	0.00434542943433089	-0.007702269805559	0.0163931286742208	0.479596	0.01362454779782	0.00155990533203685	0.0256891902636031	0.0268731	0.0131862373735657	0.00112093368377595	0.0252515410633554	0.0321902	---	---	+++	Brain Imaging	No-Subcat
41200#D142	336740/231(336971)	Operative procedures - main OPCS4: D14.2 Tympanoplasty NEC	Health-related outcomes > Hospital inpatient > Summary Operations	LOGISTIC-BINARY	1.04751400930561	0.92088494492962	1.19123844135857	0.479638	1.03030352989197	0.905837952148503	1.17157109288059	0.649168	1.02974279103417	0.905357996888104	1.17102944228604	0.65523	---	---	+++	Physical Health	Ear Nose and Throat
20544#3	109431/392(109823)	Mental health problems ever diagnosed by a professional: Any other type of psychosis or psychotic illness	Online follow-up > Mental health > Mental distress	LOGISTIC-BINARY	1.0364161583721	0.93846484534322	1.14439302114814	0.479692	1.05243797124252	0.953094587493067	1.16198316679613	0.312001	1.06145203308714	0.961240741254562	1.17202862269035	0.238333	---	---	+++	Mental Health	Psychosis
22605	31702	Work hours per week - exact value	Online follow-up > Work environment > Employment history	LINEAR	0.00363522155376111	-0.00644601983493366	0.0137164629424559	0.479711	-0.000698052935365704	-0.0108449893353609	0.00944888346462952	0.892739	-0.00110718942729329	-0.0112646680879747	0.00905028923338808	0.830822	---	---	+--	Sociodemographic	No-Subcat
20406	3416/2465(5881)	Ever addicted to alcohol	Online follow-up > Mental health > Addictions	LOGISTIC-BINARY	0.981445974563022	0.93173210341596	1.03378383208968	0.479905	0.967134670245117	0.918309880927793	1.01850644130263	0.205818	0.964764384192692	0.916073850355583	1.01599678882463	0.174327	---	---	---	Mental Health	Addiction
20277#3314	216539/273(216812)	Job code at visit: Prison service officers (below principal officer)	UK Biobank Assessment Centre > Verbal interview > Employment	LOGISTIC-BINARY	0.958094414350121	0.850690729942512	1.07880314224721	0.479953	1.06667863012674	0.947263112402134	1.20089344349905	0.28618	1.07287530817347	0.952743616160124	1.20800427136487	0.245401	---	---	-++	Sociodemographic	No-Subcat
41210#Z413	335237/1734(336971)	Operative procedures - secondary OPCS4: Z41.3 Ureter NEC	Health-related outcomes > Hospital inpatient > Summary Operations	LOGISTIC-BINARY	1.01717554438584	0.970208113742324	1.06637759184284	0.47999	1.03320510549291	0.985523040838863	1.08315509401136	0.175237	1.03027904213475	0.9827230168901	1.08011151588954	0.215914	---	---	+++	Physical Health	Genitourinary Health
41272#Z413	335237/1734(336971)	Operative procedures - OPCS4: Z41.3 Ureter NEC	Health-related outcomes > Hospital inpatient > Summary Operations	LOGISTIC-BINARY	1.01717554438584	0.970208113742324	1.06637759184284	0.47999	1.03320510549291	0.985523040838863	1.08315509401136	0.175237	1.03027904213475	0.9827230168901	1.08011151588954	0.215914	---	---	+++	Physical Health	Genitourinary Health
41200#T744	336720/251(336971)	Operative procedures - main OPCS4: T74.4 Injection of therapeutic substance into tendon NEC	Health-related outcomes > Hospital inpatient > Summary Operations	LOGISTIC-BINARY	1.04558563478316	0.923803755642555	1.18312040943338	0.480021	0.981130853182961	0.86668867810156	1.11041380344836	0.763163	0.960055807301782	0.848095944279435	1.08662590979616	0.519097	---	---	+--	Physical Health	Skin and Soft Tissue
22601#31223293	84295/282(84577)	Job coding: draughtsperson, cartographer, designer-detailer/draughtsperson, drawing office checker, engineering draughtsperson	Online follow-up > Work environment > Employment history	LOGISTIC-BINARY	0.958683785418187	0.852651879921407	1.0776658632421	0.480051	0.924801044033113	0.822536475968536	1.03961245520397	0.190732	0.935823068749965	0.832415422458684	1.05198419189011	0.266721	---	---	---	Sociodemographic	No-Subcat
22617#3122	84295/282(84577)	Job code - historical: Draughtspersons	Online follow-up > Work environment > Employment history	LOGISTIC-BINARY	0.958683785418187	0.852651879921407	1.0776658632421	0.480051	0.924801044033113	0.822536475968536	1.03961245520397	0.190732	0.935823068749965	0.832415422458684	1.05198419189011	0.266721	---	---	---	Sociodemographic	No-Subcat
20716	127919	Liking for salty foods	Online follow-up > Food (and other) preferences	ORDERED-LOGISTIC	1.00344698581894	0.993907499430002	1.01307803183552	0.480149	1.00355349970285	0.994014365102055	1.01318417733575	0.466646	1.00437851461336	0.994830734569353	1.01401792844048	0.369981	---	---	+++	Lifestyle/Behaviours	No-Subcat
25826	27876	Volume of grey matter in Lateral Occipital Cortex, inferior division (left)	UK Biobank Assessment Centre > Imaging > Brain MRI > T1 structural brain MRI > Regional grey matter volumes (FAST)	LINEAR	-0.00403524534080929	-0.0152386035430471	0.00716811286142851	0.48021	-0.00395896143124581	-0.0151822237793177	0.00726430091682609	0.48932	-0.00410553685785612	-0.0153273178497355	0.00711624413402326	0.473323	---	---	---	Brain Imaging	No-Subcat
41210#X653	336621/350(336971)	Operative procedures - secondary OPCS4: X65.3 Delivery of a fraction of interstitial radiotherapy	Health-related outcomes > Hospital inpatient > Summary Operations	LOGISTIC-BINARY	0.962850152016623	0.866694335817725	1.06947737879407	0.480274	0.95676998936271	0.861320485669817	1.06258753058985	0.409412	0.949839806423493	0.855128324201091	1.0548989774178	0.336628	---	---	---	Physical Health	Cardiovascular Health
22617#3113	83599/978(84577)	Job code - historical: Engineering technicians	Online follow-up > Work environment > Employment history	LOGISTIC-BINARY	1.02314923162061	0.960125058978136	1.09025954556504	0.480314	1.00651223797896	0.944681061464228	1.0723473171485	0.840901	1.00618440388073	0.944360947534377	1.07203638422416	0.848844	---	---	+++	Sociodemographic	No-Subcat
102140	47696	Milk-based pudding intake	Online follow-up > Diet by 24-hour recall > Soup/snacks/pastries yesterday	ORDERED-LOGISTIC	0.98303518085166	0.937411596867723	1.03087925306349	0.480382	0.991153254678205	0.945190104647281	1.03935152243876	0.71377	0.991165210647816	0.945243344414666	1.03931805561337	0.713887	---	---	---	Lifestyle/Behaviours	No-Subcat
12683	28330	End systolic pressure during PWA	UK Biobank Assessment Centre > Imaging > Heart MRI > Pulse wave analysis	LINEAR	0.00410162575215836	-0.00729215508439167	0.0154954065887084	0.480447	0.00190587931012178	-0.00951544453506087	0.0133272031553044	0.743615	0.000974685810480546	-0.0104476580124271	0.0123970296333882	0.867172	---	---	+++	Physical Health	Cardiovascular Health
41200#V255	336111/860(336971)	Operative procedures - main OPCS4: V25.5 Primary posterior decompression of lumbar spine NEC	Health-related outcomes > Hospital inpatient > Summary Operations	LOGISTIC-BINARY	1.02440005326942	0.958001071807513	1.09532064156851	0.480526	1.06387948152556	0.995031815224402	1.1374083978815	0.0695178	1.06275373829158	0.993955770702472	1.13626117318932	0.0745801	---	---	+++	Physical Health	Musculoskeletal System
41200#C254	336746/225(336971)	Operative procedures - main OPCS4: C25.4 Dacryocystorhinostomy NEC	Health-related outcomes > Hospital inpatient > Summary Operations	LOGISTIC-BINARY	0.953947527882744	0.836667683685681	1.08737440719452	0.480685	0.959790492328872	0.842036293016354	1.09372283738904	0.538413	0.95851444478303	0.841005586056741	1.09225662252872	0.525138	---	---	---	Physical Health	Eyes
41272#H013	336791/180(336971)	Operative procedures - OPCS4: H01.3 Emergency excision of normal appendix	Health-related outcomes > Hospital inpatient > Summary Operations	LOGISTIC-BINARY	1.05388741405556	0.910674941739993	1.21918007817844	0.480693	0.969317805948018	0.837285953782022	1.12183679624096	0.676284	0.972150958480824	0.839819428797196	1.12513564973741	0.705025	---	---	+--	Physical Health	Digestive Health
41272#X891	336787/184(336971)	Operative procedures - OPCS4: X89.1 Monoclonal antibodies Band 1	Health-related outcomes > Hospital inpatient > Summary Operations	LOGISTIC-BINARY	0.949239028299552	0.821131053004183	1.09696945405236	0.480767	0.92524406919804	0.800415206331959	1.06917638631491	0.292802	0.923220443841073	0.798789205672535	1.06679559521725	0.279084	---	---	---	Physical Health	General Health and Miscellaneous
22611#0	13104/71306(84410)	Workplace had a lot of cigarette smoke from other people smoking: Rarely/never	Online follow-up > Work environment > Employment history	LOGISTIC-BINARY	0.99321579729764	0.974595349032505	1.01219516507109	0.480831	0.990957100250357	0.972403480958551	1.00986674282504	0.346181	0.991332514318746	0.972768628269178	1.0102513744345	0.366729	---	---	---	Sociodemographic	No-Subcat
41272#T454	336834/137(336971)	Operative procedures - OPCS4: T45.4 Image controlled percutaneous drainage of lesion of abdominal cavity NEC	Health-related outcomes > Hospital inpatient > Summary Operations	LOGISTIC-BINARY	1.06201263639595	0.898207769293854	1.25508565258418	0.480846	1.04194911963325	0.881292028719409	1.23132045987109	0.630075	1.04353240930537	0.882656060375295	1.23336023186715	0.617597	---	---	+++	Physical Health	Skin and Soft Tissue
22601#34163176	84348/229(84577)	Job coding: arts officer, producer, director; entertainment/artists'/theatrical agent; studio manager, prompter	Online follow-up > Work environment > Employment history	LOGISTIC-BINARY	1.04774723950551	0.920196979194471	1.19268338463954	0.480865	1.02758151924174	0.902307364253606	1.16996360008625	0.681391	1.03096393811661	0.905297848241703	1.17389585665703	0.645464	---	---	+++	Sociodemographic	No-Subcat
22617#3416	84348/229(84577)	Job code - historical: Arts officers, producers and directors	Online follow-up > Work environment > Employment history	LOGISTIC-BINARY	1.04774723950551	0.920196979194471	1.19268338463954	0.480865	1.02758151924174	0.902307364253606	1.16996360008625	0.681391	1.03096393811661	0.905297848241703	1.17389585665703	0.645464	---	---	+++	Sociodemographic	No-Subcat
41248#7001	329742/566(330308)	Destinations on discharge from hospital (recoded): Nursing, residential care, group home: NHS	Health-related outcomes > Hospital inpatient > Summary Administration	LOGISTIC-BINARY	1.03019924200921	0.948314658017266	1.11903306996012	0.481092	1.06814961981054	0.983467125341124	1.15998882861162	0.117469	1.06034574185241	0.976245801330056	1.15160357672532	0.164407	---	---	+++	Auxiliary Variables	No-Subcat
20003#1140884516	332995/3935(336930)	Treatment/medication code: thyroxine product	UK Biobank Assessment Centre > Verbal interview > Medications	LOGISTIC-BINARY	1.01138030758673	0.98001245369284	1.04373678405423	0.481351	1.01199426949997	0.98061351600869	1.04436416558434	0.458064	1.01417102324533	0.982723598447365	1.04661532271855	0.381188	---	---	+++	Physical Health	Endocrine and Metabolic System
20003#1141181700	336343/587(336930)	Treatment/medication code: estradiol product	UK Biobank Assessment Centre > Verbal interview > Medications	LOGISTIC-BINARY	1.0294946205651	0.949410856454257	1.11621627976696	0.481446	1.0320669829203	0.951768695395549	1.11903183580273	0.444728	1.03785893051938	0.957111161945638	1.12535196515477	0.368363	---	---	+++	Physical Health	Reproductive Health
23261	3722	Gynoid bone mass	UK Biobank Assessment Centre > Imaging > DXA assessment > Body composition by DXA	LINEAR	0.00787657067354981	-0.0140583379870823	0.029811479334182	0.481458	0.00792282633520417	-0.0138352438934635	0.0296808965638719	0.475321	0.00873138292613242	-0.0130508265325532	0.030513592384818	0.431972	---	---	+++	Physical Health	Body Composition and Fitness
27470	28128	Mean thickness of S-precentral-inf-part (left hemisphere)	UK Biobank Assessment Centre > Imaging > Brain MRI > T1 structural brain MRI > Freesurfer a2009s	LINEAR	-0.0040792202693389	-0.015437732349942	0.00727929181126417	0.481489	-0.00939497190742692	-0.0207724761347713	0.00198253231991749	0.105564	-0.0101181345114562	-0.0214949858394164	0.00125871681650392	0.0813111	---	---	---	Brain Imaging	No-Subcat
41210#B303	336818/153(336971)	Operative procedures - secondary OPCS4: B30.3 Removal of prosthesis for breast	Health-related outcomes > Hospital inpatient > Summary Operations	LOGISTIC-BINARY	1.05841918573674	0.9034142859334	1.23951074514694	0.481654	1.02387156405615	0.873777856593523	1.1992746769071	0.770256	1.01903278315939	0.869665547997429	1.19375048557581	0.815509	---	---	+++	Physical Health	Endocrine and Metabolic System
20003#1140879658	336830/100(336930)	Treatment/medication code: chlorpromazine	UK Biobank Assessment Centre > Verbal interview > Medications	LOGISTIC-BINARY	1.07314119972082	0.881290589485369	1.30595637326438	0.481727	1.06448229328085	0.874267076932637	1.2953069563062	0.533229	1.06980920921455	0.878649685494991	1.30207415687864	0.501261	---	---	+++	Mental Health	Psychosis
20003#1140888646	334016/2914(336930)	Treatment/medication code: felodipine	UK Biobank Assessment Centre > Verbal interview > Medications	LOGISTIC-BINARY	1.0132212228468	0.976803869399585	1.05097445216594	0.481745	1.01579510749185	0.979337120919196	1.05358772497829	0.400566	1.01466212231985	0.978245254732908	1.05242007856588	0.434991	---	---	+++	Physical Health	Cardiovascular Health
41256#964	336863/108(336971)	Operative procedures - main OPCS3: 964 Endoscopy, not elsewhere classified	Health-related outcomes > Hospital inpatient > Summary Operations	LOGISTIC-BINARY	1.06970894210171	0.88638753440784	1.29037504031761	0.481816	0.9425102933367	0.780489019562044	1.13776776285969	0.538008	0.950425807247982	0.787137990258196	1.14736155091375	0.596825	---	---	+--	Physical Health	General Health and Miscellaneous
22601#54322893	84428/149(84577)	Job coding: baker, confectioner, pastry cook, cake decorator	Online follow-up > Work environment > Employment history	LOGISTIC-BINARY	1.05937471476354	0.901876102384609	1.24390435468923	0.481942	1.10480806442614	0.940842983927405	1.29691678632531	0.223505	1.11430170331546	0.948876762968005	1.3083424125126	0.186617	---	---	+++	Sociodemographic	No-Subcat
41200#A841	336620/351(336971)	Operative procedures - main OPCS4: A84.1 Electroencephalography NEC	Health-related outcomes > Hospital inpatient > Summary Operations	LOGISTIC-BINARY	1.03818244143907	0.935029879114984	1.15251138999088	0.48237	1.00900587963237	0.908717048266043	1.12017625000364	0.866574	1.00278920724722	0.903128567151839	1.11333232444014	0.95838	---	---	+++	Physical Health	Nervous System
41200#P293	336846/125(336971)	Operative procedures - main OPCS4: P29.3 Biopsy of lesion of vagina	Health-related outcomes > Hospital inpatient > Summary Operations	LOGISTIC-BINARY	1.06466024628926	0.893630571206139	1.26779893166973	0.482536	1.19448383942736	1.00323152536657	1.42151733432816	0.0456155	1.19876669260146	1.00666940218896	1.42709776222431	0.0417207	---	---	+++	Physical Health	Genitourinary Health
20003#1140869180	336437/493(336930)	Treatment/medication code: microgynon 30 tablet	UK Biobank Assessment Centre > Verbal interview > Medications	LOGISTIC-BINARY	0.968591585584065	0.885980415210857	1.05874550247336	0.482543	0.973061852792007	0.889989588524836	1.06380322922276	0.548482	0.969483271177047	0.886777619991177	1.05985911109365	0.495635	---	---	---	Physical Health	Reproductive Health
41210#Y263	336709/262(336971)	Operative procedures - secondary OPCS4: Y26.3 Stapling of organ NOC	Health-related outcomes > Hospital inpatient > Summary Operations	LOGISTIC-BINARY	0.957439078888457	0.847864348169927	1.08090437556575	0.482624	0.936435928350194	0.829322038162664	1.05713828500812	0.288841	0.938400217284121	0.831156879953632	1.05932077538395	0.304206	---	---	---	Physical Health	General Health and Miscellaneous
41272#Y263	336709/262(336971)	Operative procedures - OPCS4: Y26.3 Stapling of organ NOC	Health-related outcomes > Hospital inpatient > Summary Operations	LOGISTIC-BINARY	0.957439078888457	0.847864348169927	1.08090437556575	0.482624	0.936435928350194	0.829322038162664	1.05713828500812	0.288841	0.938400217284121	0.831156879953632	1.05932077538395	0.304206	---	---	---	Physical Health	General Health and Miscellaneous
20003#1140917034	336773/157(336930)	Treatment/medication code: airomir 100micrograms cfc-free inhaler	UK Biobank Assessment Centre > Verbal interview > Medications	LOGISTIC-BINARY	1.05753230117964	0.904440777069078	1.23608614134514	0.482732	1.10515787095563	0.945577579348703	1.29117312829787	0.208315	1.11202773553074	0.951417665173761	1.2994364005359	0.181794	---	---	+++	Physical Health	Respiratory Health
20651	127756	Liking for dairy products	Online follow-up > Food (and other) preferences	ORDERED-LOGISTIC	0.996512200525732	0.986828956745557	1.0062904609848	0.483112	1.00274781323603	0.993003078373047	1.01258817706495	0.58181	1.00142889188462	0.991697377632909	1.01125590136679	0.774424	---	---	-++	Lifestyle/Behaviours	No-Subcat
40011#8077	335449/1522(336971)	Histology of cancer tumour: Squamous intraepithelial neoplasia, grade III	Health-related outcomes > Cancer register	LOGISTIC-BINARY	1.01825569617273	0.968017716810595	1.07105803400621	0.48325	1.00800878395581	0.958199823120662	1.06037129747507	0.757609	1.01194951691961	0.961950807994546	1.06452541538695	0.645827	---	---	+++	Physical Health	Cancer
41200#W141	336793/178(336971)	Operative procedures - main OPCS4: W14.1 Angulation diaphyseal osteotomy and internal fixation HFQ	Health-related outcomes > Hospital inpatient > Summary Operations	LOGISTIC-BINARY	0.948657902689315	0.818496159326837	1.09910036619135	0.483377	0.995210718265054	0.858929187363689	1.15270925352885	0.948996	1.00344639305095	0.866114684937241	1.16228546306134	0.963428	---	---	--+	Physical Health	Musculoskeletal System
41272#M421	335057/1914(336971)	Operative procedures - OPCS4: M42.1 Endoscopic resection of lesion of bladder	Health-related outcomes > Hospital inpatient > Summary Operations	LOGISTIC-BINARY	1.01625328643882	0.971414378636542	1.0631272987916	0.483595	1.00383537690624	0.959616185670702	1.05005711540088	0.867679	1.00942827063379	0.964974823129135	1.05590662621667	0.682918	---	---	+++	Physical Health	Genitourinary Health
22337	17752	T axis	UK Biobank Assessment Centre > Physical measures > ECG at rest, 12-lead	LINEAR	-0.00520174801948439	-0.0197616723450641	0.00935817630609529	0.483765	-0.00454143997337051	-0.0192072965968067	0.0101244166500656	0.543882	-0.0038289105556741	-0.0184949486217624	0.0108371275104142	0.608847	---	---	---	Physical Health	Cardiovascular Health
3085	29022	Heel Broadband ultrasound attenuation (BUA), manual entry	UK Biobank Assessment Centre > Physical measures > Bone-densitometry of heel	LINEAR	-0.00394661897774032	-0.0149942827694179	0.00710104481393727	0.483809	-0.00308611592376876	-0.0141616761907151	0.00798944434317762	0.584966	-0.00198706285478925	-0.0130633125589281	0.00908918684934956	0.725119	---	---	---	Physical Health	Musculoskeletal System
41200#H481	336398/573(336971)	Operative procedures - main OPCS4: H48.1 Excision of polyp of anus	Health-related outcomes > Hospital inpatient > Summary Operations	LOGISTIC-BINARY	1.02971520325035	0.948587531762933	1.11766017862923	0.484036	1.02872168312226	0.947693528936657	1.11655755993706	0.498445	1.02261756474143	0.942061040190162	1.10998652046914	0.593012	---	---	+++	Physical Health	Digestive Health
41272#R323	334745/2226(336971)	Operative procedures - OPCS4: R32.3 Repair of obstetric laceration of vagina and floor of pelvis	Health-related outcomes > Hospital inpatient > Summary Operations	LOGISTIC-BINARY	1.01562503401873	0.972443561977593	1.060695313234	0.48414	1.0266581197711	0.982940105507977	1.07230895995751	0.235958	1.03051188617495	0.986646600623367	1.07632541439737	0.175634	---	---	+++	Physical Health	Reproductive Health
20244	83414	Pairs matching completion status	Online follow-up > Cognitive function online > Pairs matching	ORDERED-LOGISTIC	1.009821457847	0.982546835841634	1.03785319898236	0.484167	1.00017924608582	0.97315929084391	1.02794941559188	0.989766	1.00080906769267	0.973764850949114	1.02860437917801	0.953857	---	---	+++	Brain/Cognition	No-Subcat
41210#Z563	336531/440(336971)	Operative procedures - secondary OPCS4: Z56.3 Flexor digitorum superficialis	Health-related outcomes > Hospital inpatient > Summary Operations	LOGISTIC-BINARY	1.0339088444742	0.941556784643899	1.13515507030508	0.484501	0.927854842284828	0.844744063168778	1.01899827334926	0.117542	0.931989906255995	0.848585607772438	1.02349591130047	0.140676	---	---	+--	Physical Health	Musculoskeletal System
41272#Z563	336531/440(336971)	Operative procedures - OPCS4: Z56.3 Flexor digitorum superficialis	Health-related outcomes > Hospital inpatient > Summary Operations	LOGISTIC-BINARY	1.0339088444742	0.941556784643899	1.13515507030508	0.484501	0.927854842284828	0.844744063168778	1.01899827334926	0.117542	0.931989906255995	0.848585607772438	1.02349591130047	0.140676	---	---	+--	Physical Health	Musculoskeletal System
22601#52232941	84433/144(84577)	Job coding: motor vehicle/industrial machinery fitter	Online follow-up > Work environment > Employment history	LOGISTIC-BINARY	0.943148088816244	0.80026698589438	1.11118846357313	0.484563	1.04121880110898	0.884191672759035	1.22574475403641	0.627862	1.05202715611039	0.893351357075518	1.23868755833826	0.542981	---	---	-++	Sociodemographic	No-Subcat
41210#Z421	335037/1934(336971)	Operative procedures - secondary OPCS4: Z42.1 Bladder NEC	Health-related outcomes > Hospital inpatient > Summary Operations	LOGISTIC-BINARY	1.01608344241535	0.97159509333464	1.06257399524653	0.484714	1.03485157778186	0.989580753861798	1.08215854842421	0.133203	1.03161913949827	0.986480360754115	1.07880110186004	0.172569	---	---	+++	Physical Health	Genitourinary Health
41272#Z421	335037/1934(336971)	Operative procedures - OPCS4: Z42.1 Bladder NEC	Health-related outcomes > Hospital inpatient > Summary Operations	LOGISTIC-BINARY	1.01608344241535	0.97159509333464	1.06257399524653	0.484714	1.03485157778186	0.989580753861798	1.08215854842421	0.133203	1.03161913949827	0.986480360754115	1.07880110186004	0.172569	---	---	+++	Physical Health	Genitourinary Health
20003#1140879866	336684/246(336930)	Treatment/medication code: timolol	UK Biobank Assessment Centre > Verbal interview > Medications	LOGISTIC-BINARY	1.04554492129962	0.922554431848747	1.18462657269644	0.485026	0.987374939097111	0.871286184868956	1.11863678639641	0.842028	0.996182558726765	0.879132200614191	1.12862282739134	0.952144	---	---	+--	Physical Health	Cardiovascular Health
20004#1576	336820/110(336930)	Operation code: colostomy reversal	UK Biobank Assessment Centre > Verbal interview > Operations	LOGISTIC-BINARY	1.0687181814013	0.886560415625736	1.28752540213179	0.485048	1.22303967102253	1.0151407845182	1.47258544960533	0.0338654	1.20945341661583	1.00359207530942	1.45694087839145	0.0455136	---	---	+++	Physical Health	Digestive Health
90052	72591	Non wear duration overall	Additional exposures > Physical activity measurement > Accelerometer wear time duration	ORDERED-LOGISTIC	0.995248588536452	0.982029613514747	1.00864550249016	0.485088	1.00216412288235	0.98886905474802	1.01563793949287	0.751045	1.00088503032475	0.987600189905741	1.01434857361033	0.896754	---	---	-++	Auxiliary Variables	No-Subcat
41210#Z508	336711/260(336971)	Operative procedures - secondary OPCS4: Z50.8 Skin of specified site NEC	Health-related outcomes > Hospital inpatient > Summary Operations	LOGISTIC-BINARY	0.957612352015092	0.847855351961318	1.08132565595046	0.485169	0.966727313955482	0.856049745460174	1.09145625452733	0.585064	0.961605847606737	0.851571696721439	1.08569104502483	0.527487	---	---	---	Physical Health	Skin and Soft Tissue
41272#Z508	336711/260(336971)	Operative procedures - OPCS4: Z50.8 Skin of specified site NEC	Health-related outcomes > Hospital inpatient > Summary Operations	LOGISTIC-BINARY	0.957612352015092	0.847855351961318	1.08132565595046	0.485169	0.966727313955482	0.856049745460174	1.09145625452733	0.585064	0.961605847606737	0.851571696721439	1.08569104502483	0.527487	---	---	---	Physical Health	Skin and Soft Tissue
27734	28128	Volume of G-temp-sup-Plan-tempo (right hemisphere)	UK Biobank Assessment Centre > Imaging > Brain MRI > T1 structural brain MRI > Freesurfer a2009s	LINEAR	-0.00395073311649212	-0.0150450225488561	0.0071435563158719	0.485193	-0.00852421674011443	-0.019637125886306	0.00258869240607714	0.13273	-0.00777260273752215	-0.0188850323311788	0.00333982685613452	0.170399	---	---	---	Brain Imaging	No-Subcat
41200#V254	336330/641(336971)	Operative procedures - main OPCS4: V25.4 Primary posterior laminectomy decompression of lumbar spine	Health-related outcomes > Hospital inpatient > Summary Operations	LOGISTIC-BINARY	1.02797524132934	0.951243184933563	1.11078818703289	0.485459	1.06777864912931	0.988218521298478	1.15363174405272	0.0966971	1.07187188783254	0.991987867255536	1.15811735541028	0.0788908	---	---	+++	Physical Health	Musculoskeletal System
41200#H444	336331/640(336971)	Operative procedures - main OPCS4: H44.4 Examination of rectum under anaesthetic	Health-related outcomes > Hospital inpatient > Summary Operations	LOGISTIC-BINARY	1.02795393091055	0.9512803996499	1.11070048278256	0.485469	1.0172494268925	0.941373556727468	1.09913965262059	0.66525	1.01777088287512	0.941859907904197	1.0997362595187	0.65591	---	---	+++	Physical Health	Digestive Health
41245#1330	335378/160(335538)	Main speciality of consultant (recoded): General practice other than maternity	Health-related outcomes > Hospital inpatient > Summary Administration	LOGISTIC-BINARY	0.946308977393849	0.81019433450378	1.1048762631096	0.48557	0.994247036884353	0.851305959225182	1.16074292853903	0.941847	0.997076451843838	0.853797282871724	1.16411140011028	0.970468	---	---	---	Auxiliary Variables	No-Subcat
41200#G441	336774/197(336971)	Operative procedures - main OPCS4: G44.1 Fibreoptic endoscopic insertion of prosthesis into upper gastrointestinal tract	Health-related outcomes > Hospital inpatient > Summary Operations	LOGISTIC-BINARY	1.05091261629382	0.913836197975078	1.20816023930719	0.48566	1.03148428127115	0.897057160064283	1.18567915976517	0.663108	1.02405797191524	0.890610942549771	1.17725827109058	0.738391	---	---	+++	Physical Health	Digestive Health
41200#C651	336844/127(336971)	Operative procedures - main OPCS4: C65.1 Needling of bleb	Health-related outcomes > Hospital inpatient > Summary Operations	LOGISTIC-BINARY	0.939887363153637	0.789368236200074	1.11856922964195	0.485686	1.06715762780381	0.896894553201436	1.26909008050815	0.46293	1.05484244223186	0.886523264068881	1.25470099231122	0.546803	---	---	-++	Physical Health	Eyes
41210#Z156	336869/102(336971)	Operative procedures - secondary OPCS4: Z15.6 Nipple	Health-related outcomes > Hospital inpatient > Summary Operations	LOGISTIC-BINARY	1.07124831085065	0.882520936902145	1.29955798706303	0.485732	0.972827872523203	0.801094218551493	1.1807037257145	0.780713	0.976149028611835	0.803934387004258	1.1848202875549	0.807239	---	---	+--	Physical Health	Endocrine and Metabolic System
41272#Z156	336869/102(336971)	Operative procedures - OPCS4: Z15.6 Nipple	Health-related outcomes > Hospital inpatient > Summary Operations	LOGISTIC-BINARY	1.07124831085065	0.882520936902145	1.29955798706303	0.485732	0.972827872523203	0.801094218551493	1.1807037257145	0.780713	0.976149028611835	0.803934387004258	1.1848202875549	0.807239	---	---	+--	Physical Health	Endocrine and Metabolic System
41229#5A5	336019/952(336971)	PCT responsible for patient data: KINGSTON PCT	Health-related outcomes > Hospital inpatient > Summary Administration	LOGISTIC-BINARY	0.977570292301293	0.917126114317843	1.04192412476459	0.485797	1.00767040218639	0.945387849404234	1.07398065394359	0.814314	1.00654724323444	0.944339801369408	1.0728018886438	0.841036	---	---	-++	Auxiliary Variables	No-Subcat
41200#L601	336826/145(336971)	Operative procedures - main OPCS4: L60.1 Endarterectomy of femoral artery and patch repair of femoral artery	Health-related outcomes > Hospital inpatient > Summary Operations	LOGISTIC-BINARY	1.05979842356599	0.89991757972562	1.24755886689181	0.485805	1.105213651752	0.93908791785044	1.30016813639688	0.228068	1.09870730062909	0.933525256025163	1.29277089399326	0.257047	---	---	+++	Physical Health	Cardiovascular Health
41200#Q189	331892/5079(336971)	Operative procedures - main OPCS4: Q18.9 Unspecified diagnostic endoscopic examination of uterus	Health-related outcomes > Hospital inpatient > Summary Operations	LOGISTIC-BINARY	1.00996485134419	0.982185052603655	1.03851890304126	0.485841	1.02985890871959	1.00153629412015	1.05897205645085	0.0386149	1.02938411219712	1.00106933493959	1.05849363898729	0.0418184	---	---	+++	Physical Health	Genitourinary Health
131998	336770/201(336971)	Date N00 first reported (acute nephritic syndrome)	Health-related outcomes > First occurrences > Genitourinary system disorders	LOGISTIC-BINARY	0.951936516497161	0.828653398247113	1.09320830353232	0.485865	1.06805402434123	0.930196587638799	1.22597675067437	0.349901	1.05785508286435	0.921275486762578	1.21445650965153	0.424876	---	---	-++	Physical Health	Genitourinary Health
41272#J121	336867/104(336971)	Operative procedures - OPCS4: J12.1 Percutaneous drainage of liver	Health-related outcomes > Hospital inpatient > Summary Operations	LOGISTIC-BINARY	0.933867356374145	0.77015666910837	1.13170586406882	0.485912	0.926495639072348	0.764229713419882	1.12256948438528	0.436389	0.931428316229291	0.768484435090973	1.12850064074736	0.468626	---	---	---	Physical Health	Digestive Health
25870	27876	Volume of grey matter in Heschl's Gyrus (includes H1 and H2) (left)	UK Biobank Assessment Centre > Imaging > Brain MRI > T1 structural brain MRI > Regional grey matter volumes (FAST)	LINEAR	-0.00378738173261065	-0.014443882606936	0.00686911914171472	0.486051	0.000760916609455255	-0.00991460221330068	0.0114364354322112	0.888893	0.00129763424829042	-0.00937647530938958	0.0119717438059704	0.811666	---	---	-++	Brain Imaging	No-Subcat
26701	28128	Volume of VA (right hemisphere)	UK Biobank Assessment Centre > Imaging > Brain MRI > T1 structural brain MRI > Freesurfer subsegmentation	LINEAR	-0.003680069629775	-0.0140385842394235	0.00667844497987354	0.486218	-0.0112929844911341	-0.0216684606674789	-0.000917508314789288	0.0329025	-0.0113788475813199	-0.0217537928141024	-0.00100390234853737	0.0315869	---	---	---	Brain Imaging	No-Subcat
26973	28128	Area of parsopercularis (right hemisphere)	UK Biobank Assessment Centre > Imaging > Brain MRI > T1 structural brain MRI > Freesurfer desikan pial	LINEAR	0.00399765515257493	-0.00726172915246733	0.0152570394576172	0.486487	-0.00793585529660054	-0.0192142077175836	0.00334249712438249	0.167856	-0.00714612346756088	-0.0184239849271114	0.0041317379919896	0.214259	---	---	+--	Brain Imaging	No-Subcat
20001#1002	329477/7453(336930)	Cancer code, self-reported: breast cancer	UK Biobank Assessment Centre > Verbal interview > Medical conditions	LOGISTIC-BINARY	1.00829712029062	0.98509857275647	1.0320344653284	0.486503	0.995973562245712	0.973075382742446	1.0194028158563	0.733828	0.994422857916973	0.971562913550158	1.01781564868193	0.637362	---	---	+--	Physical Health	Cancer
41229#5CC	336703/268(336971)	PCT responsible for patient data: BLACKBURN WITH DARWEN PCT	Health-related outcomes > Hospital inpatient > Summary Administration	LOGISTIC-BINARY	1.04352608132057	0.92541438856348	1.17652386184634	0.48662	1.10991268238559	0.984862493845785	1.25060217920654	0.0870147	1.10745569192308	0.982578660783783	1.24807661196603	0.0943477	---	---	+++	Auxiliary Variables	No-Subcat
40012#3	284574/52397(336971)	Behaviour of cancer tumour: Malignant, primary site	Health-related outcomes > Cancer register	LOGISTIC-BINARY	1.00338086142314	0.993883933590154	1.01296768199154	0.486657	1.00619932891772	0.996685641618833	1.01580305477756	0.202275	1.00645144551833	0.996935468231494	1.01605782002804	0.184583	---	---	+++	Physical Health	Cancer
131038	336035/936(336971)	Date G31 first reported (other degenerative diseases of nervous system, not elsewhere classified)	Health-related outcomes > First occurrences > Nervous system disorders	LOGISTIC-BINARY	0.977436122383774	0.916509772827917	1.04234134388204	0.486814	1.01751637078267	0.954268609900595	1.08488274401345	0.595682	1.02038981088943	0.95697399862644	1.08796029301679	0.537377	---	---	-++	Physical Health	Nervous System
41200#X705	336230/741(336971)	Operative procedures - main OPCS4: X70.5 Procurement of drugs for chemotherapy for neoplasm for regimens in Band 5	Health-related outcomes > Hospital inpatient > Summary Operations	LOGISTIC-BINARY	1.02589179498446	0.954484575703639	1.10255048183926	0.487155	1.03160952488033	0.959844260507882	1.10864696703921	0.397319	1.03002342756517	0.958364573362044	1.10698051378365	0.421192	---	---	+++	Physical Health	Cancer
20004#1070	333434/3496(336930)	Operation code: coronary angioplasty (ptca) +/- stent	UK Biobank Assessment Centre > Verbal interview > Operations	LOGISTIC-BINARY	1.01196932804194	0.978551171972235	1.04651042575138	0.487275	1.01968418521036	0.986086686493968	1.05440838266067	0.25402	1.01770536934788	0.984172721077434	1.05236896733439	0.304482	---	---	+++	Physical Health	Cardiovascular Health
25719	26307	Weighted-mean ISOVF in tract inferior longitudinal fasciculus (right)	UK Biobank Assessment Centre > Imaging > Brain MRI > Diffusion brain MRI > dMRI weighted means	LINEAR	0.0041283179270168	-0.00752743067278902	0.0157840665268226	0.487546	-0.00225597683881759	-0.0139290575033302	0.00941710382569504	0.704835	-0.00165515843976925	-0.0133288245794434	0.0100185076999049	0.781085	---	---	+--	Brain Imaging	No-Subcat
41200#M474	335614/1357(336971)	Operative procedures - main OPCS4: M47.4 Urodynamic studies using catheter	Health-related outcomes > Hospital inpatient > Summary Operations	LOGISTIC-BINARY	1.01905768998034	0.96611136472381	1.07485625880582	0.487793	1.02053348320076	0.967512360468716	1.07641057315255	0.455041	1.0202017043076	0.967197766508287	1.07607803985155	0.462354	---	---	+++	Physical Health	Genitourinary Health
20277#2319	214963/1849(216812)	Job code at visit: Teaching professionals n.e.c.	UK Biobank Assessment Centre > Verbal interview > Employment	LOGISTIC-BINARY	0.983908656580573	0.939806331175587	1.03003891621294	0.487917	0.979430702220138	0.935544282536606	1.0253398326006	0.37404	0.978333783219484	0.934511550262097	1.02418660139763	0.348721	---	---	---	Sociodemographic	No-Subcat
27101	28128	Area of BA1 (right hemisphere)	UK Biobank Assessment Centre > Imaging > Brain MRI > T1 structural brain MRI > Freesurfer BA exvivo	LINEAR	-0.00375088018091708	-0.0143524758785226	0.00685071551668842	0.488019	-0.0112194620316396	-0.0218384662096374	-0.000600457853641805	0.0383791	-0.0114462862195557	-0.022064727028262	-0.000827845410849324	0.0346216	---	---	---	Brain Imaging	No-Subcat
23054	2897/3566(6463)	CMV seropositivity for Human Cytomegalovirus	Biological samples > Assay results > Blood assays > Infectious Diseases	LOGISTIC-BINARY	1.01786809269138	0.968174620825086	1.07014468888072	0.488066	1.02848839821621	0.977631447192697	1.08203116943163	0.277743	1.0255022209218	0.974767168128498	1.07891228739696	0.330755	---	---	+++	Physical Health	Infectious and Parasitical Diseases
41272#M452	336867/104(336971)	Operative procedures - OPCS4: M45.2 Diagnostic endoscopic examination of bladder and biopsy of lesion of prostate NEC	Health-related outcomes > Hospital inpatient > Summary Operations	LOGISTIC-BINARY	1.07037450795548	0.882863825833471	1.29694828338195	0.488197	0.969308444042974	0.799189099076495	1.17491565762181	0.751175	0.980847124580728	0.808866294680774	1.18890747143759	0.843968	---	---	+--	Physical Health	Genitourinary Health
25843	27876	Volume of grey matter in Precuneous Cortex (right)	UK Biobank Assessment Centre > Imaging > Brain MRI > T1 structural brain MRI > Regional grey matter volumes (FAST)	LINEAR	-0.00378317040610727	-0.0144887739478996	0.00692243313568504	0.488537	-0.00663416921083587	-0.0173585979727409	0.00409025955106912	0.225334	-0.00632697986670926	-0.0170500256156694	0.00439606588225092	0.247487	---	---	---	Brain Imaging	No-Subcat
20277#1239	215367/1445(216812)	Job code at visit: Managers and proprietors in other services n.e.c.	UK Biobank Assessment Centre > Verbal interview > Employment	LOGISTIC-BINARY	1.01845644990366	0.967062705409035	1.07253041740365	0.488587	1.04686306372968	0.994050418230153	1.10243587414409	0.0827894	1.05009226810018	0.997105006355143	1.10586683419637	0.0642147	---	---	+++	Sociodemographic	No-Subcat
41272#T222	336722/249(336971)	Operative procedures - OPCS4: T22.2 Primary repair of femoral hernia using insert of prosthetic material	Health-related outcomes > Hospital inpatient > Summary Operations	LOGISTIC-BINARY	0.956949478957624	0.844703166462019	1.0838439018216	0.488957	0.934370382441467	0.82478963242182	1.05825904036647	0.285712	0.93826383494334	0.828327832570839	1.0626299497455	0.315945	---	---	---	Physical Health	Skin and Soft Tissue
26845	28128	Area of precentral (right hemisphere)	UK Biobank Assessment Centre > Imaging > Brain MRI > T1 structural brain MRI > Freesurfer desikan white	LINEAR	0.00364560597122468	-0.00668341197637276	0.0139746239188221	0.489072	-0.00227076488220795	-0.0126174986294903	0.00807596886507441	0.667078	-0.00278226229613105	-0.01312846236513	0.00756393777286788	0.598136	---	---	+--	Brain Imaging	No-Subcat
25657	26307	Weighted-mean ICVF in tract parahippocampal part of cingulum (right)	UK Biobank Assessment Centre > Imaging > Brain MRI > Diffusion brain MRI > dMRI weighted means	LINEAR	-0.00419846901259473	-0.0160940438899595	0.00769710586477005	0.489076	-0.0202354883590135	-0.0321462712768442	-0.0083247054411828	0.000869721	-0.0196716417430584	-0.031583145357353	-0.00776013812876388	0.00120945	---	-++	---	Brain Imaging	No-Subcat
41229#5PA	335717/1254(336971)	PCT responsible for patient data: LEICESTERSHIRE COUNTY AND RUTLAND PCT	Health-related outcomes > Hospital inpatient > Summary Administration	LOGISTIC-BINARY	1.01980153270217	0.964659478249063	1.07803831589722	0.489135	1.02902370624525	0.973377991674851	1.08779485632705	0.312907	1.0299649969487	0.974269619356121	1.08880773287135	0.29776	---	---	+++	Auxiliary Variables	No-Subcat
22601#23113030	84180/397(84577)	Job coding: university lecturer/professor	Online follow-up > Work environment > Employment history	LOGISTIC-BINARY	1.03548667645079	0.937991494092891	1.14296928681522	0.489154	1.02419393293834	0.92773096858024	1.13054932831252	0.635514	1.02471730449123	0.928195652227873	1.13120451028509	0.628443	---	---	+++	Sociodemographic	No-Subcat
22601#24312597	84238/339(84577)	Job coding: architect, landscape architect/designer, structural designer	Online follow-up > Work environment > Employment history	LOGISTIC-BINARY	0.962937999580621	0.865121299500442	1.07162793046927	0.489198	0.902638629390751	0.811059714667873	1.00443829135966	0.0604198	0.897499554064492	0.806505579875853	0.998702573375369	0.0473362	---	---	---	Sociodemographic	No-Subcat
25139	26308	Mean MD in cingulum cingulate gyrus on FA skeleton (left)	UK Biobank Assessment Centre > Imaging > Brain MRI > Diffusion brain MRI > dMRI skeleton	LINEAR	0.00417974489201269	-0.00766702661718291	0.0160265164012083	0.489232	0.00560268902488162	-0.00626165060210395	0.0174670286518672	0.354665	0.00486778063920935	-0.00699718654044905	0.0167327478188677	0.421322	---	---	+++	Brain Imaging	No-Subcat
22601#62142638	84372/205(84577)	Job coding: air travel assistant, cabin/flight attendant, air hostess, air purser, air steward, cabin crew; passenger services agent; check-in staff	Online follow-up > Work environment > Employment history	LOGISTIC-BINARY	0.952728957088331	0.830400030620955	1.09273268172305	0.489284	0.969248678155621	0.844747847220945	1.11177751422865	0.655782	0.960230254245418	0.836948562119787	1.10146248025985	0.562421	---	---	---	Sociodemographic	No-Subcat
40006#C349	336545/426(336971)	Type of cancer: ICD10: C34.9 Bronchus or lung, unspecified	Health-related outcomes > Cancer register	LOGISTIC-BINARY	1.03405757263517	0.940327198824877	1.13696751193369	0.48935	1.0458256748024	0.951267969240141	1.14961467844204	0.353711	1.05079483266275	0.955794408611773	1.15513054252394	0.305213	---	---	+++	Physical Health	Cancer
25894	27876	Volume of grey matter in I-IV Cerebellum (right)	UK Biobank Assessment Centre > Imaging > Brain MRI > T1 structural brain MRI > Regional grey matter volumes (FAST)	LINEAR	-0.00393306114209005	-0.0150857538727001	0.00721963158852	0.489431	-0.00499203100891976	-0.0161644757785234	0.00618041376068385	0.381156	-0.00422242171566908	-0.0153934428388115	0.00694859940747332	0.458785	---	---	---	Brain Imaging	No-Subcat
41272#H258	336682/289(336971)	Operative procedures - OPCS4: H25.8 Other specified diagnostic endoscopic examination of lower bowel using fibreoptic sigmoidoscope	Health-related outcomes > Hospital inpatient > Summary Operations	LOGISTIC-BINARY	1.04145209163929	0.928042980300459	1.16846704647226	0.489497	1.04286294392013	0.929388740984235	1.16993486778581	0.474765	1.03694434430654	0.924104605785846	1.16339770933281	0.536866	---	---	+++	Physical Health	Digestive Health
41200#B301	336680/291(336971)	Operative procedures - main OPCS4: B30.1 Insertion of prosthesis for breast	Health-related outcomes > Hospital inpatient > Summary Operations	LOGISTIC-BINARY	1.04130960788569	0.928263784864893	1.16787530937426	0.489555	1.03218461707323	0.920041032124964	1.15777631671335	0.589017	1.02867997145409	0.916916033105974	1.15393180592642	0.629738	---	---	+++	Physical Health	Endocrine and Metabolic System
132042	333289/3682(336971)	Date N23 first reported (unspecified renal colic)	Health-related outcomes > First occurrences > Genitourinary system disorders	LOGISTIC-BINARY	1.01154429908725	0.979130671175522	1.04501353397959	0.489584	1.03254053488532	0.999488115408622	1.0666689492715	0.0536445	1.03298399942296	0.999911959617416	1.06713937770401	0.0505757	---	---	+++	Physical Health	Genitourinary Health
41272#E251	336512/459(336971)	Operative procedures - OPCS4: E25.1 Diagnostic endoscopic examination of nasopharynx and biopsy of lesion of nasopharynx	Health-related outcomes > Hospital inpatient > Summary Operations	LOGISTIC-BINARY	1.03276948743475	0.942388075775499	1.13166336774194	0.48982	1.09111111406683	0.995805180097587	1.19537955254315	0.0613126	1.08933565264203	0.994138747167802	1.19354890256125	0.0665261	---	---	+++	Physical Health	Respiratory Health
41210#K601	336712/259(336971)	Operative procedures - secondary OPCS4: K60.1 Implantation of intravenous cardiac pacemaker system NEC	Health-related outcomes > Hospital inpatient > Summary Operations	LOGISTIC-BINARY	1.04394127228309	0.923847138725874	1.17937661348963	0.489963	0.997395099488126	0.882719089757377	1.12669259648531	0.966578	0.996990425822834	0.882398896895094	1.12628542386773	0.961382	---	---	+--	Physical Health	Cardiovascular Health
25641	26308	Weighted-mean L3 in tract medial lemniscus (right)	UK Biobank Assessment Centre > Imaging > Brain MRI > Diffusion brain MRI > dMRI weighted means	LINEAR	0.00418211980045114	-0.00769698017774768	0.01606121977865	0.490168	0.00866421516793516	-0.00323223312273612	0.0205606634586064	0.153444	0.00878049652907191	-0.00311652105055494	0.0206775141086988	0.14802	---	---	+++	Brain Imaging	No-Subcat
20010	265364	Interpolated Year when operation took place	UK Biobank Assessment Centre > Verbal interview > Operations	LINEAR	0.00131586562821845	-0.00242293838300282	0.00505466963943971	0.490315	0.00405396181578272	0.000312177497976567	0.00779574613358887	0.0337134	0.00342953531142135	-0.000312306038493477	0.00717137666133618	0.0724341	---	---	+++	Physical Health	General Health and Miscellaneous
20004#1219	336036/894(336930)	Operation code: other urological surgery	UK Biobank Assessment Centre > Verbal interview > Operations	LOGISTIC-BINARY	1.02334890879618	0.958334139317719	1.09269792572908	0.490482	1.03064931310879	0.965242837555753	1.1004123237841	0.366561	1.03185940167477	0.966372770857793	1.10173574509535	0.348346	---	---	+++	Physical Health	Genitourinary Health
40011#9560	336782/189(336971)	Histology of cancer tumour: Neurilemmoma, malignant	Health-related outcomes > Cancer register	LOGISTIC-BINARY	1.0514251585306	0.911589048299511	1.21229311007991	0.490489	0.975389319336817	0.845424709629001	1.12495879126091	0.732398	0.968901159653755	0.839863321484341	1.11752215653568	0.664598	---	---	+--	Physical Health	Cancer
20087#195	47614/131(47745)	Types of spread used on bread/crackers: Other type of spread on bread/crackers	Online follow-up > Diet by 24-hour recall > Bread/pasta/rice yesterday	LOGISTIC-BINARY	0.94134732834525	0.79248641689966	1.11749113043707	0.490559	1.05348832538521	0.88787685573575	1.24951482827618	0.549956	1.05493977652098	0.8891002863999	1.25142462704835	0.539644	---	---	-++	Lifestyle/Behaviours	No-Subcat
22617#2322	84169/408(84577)	Job code - historical: Social science researchers	Online follow-up > Work environment > Employment history	LOGISTIC-BINARY	1.03478204946297	0.93884066997905	1.1403494460979	0.490646	1.03919359595752	0.9428453653208	1.14523299172508	0.438353	1.03528691654807	0.939291559572695	1.14100042635246	0.484684	---	---	+++	Sociodemographic	No-Subcat
41210#Z342	336625/346(336971)	Operative procedures - secondary OPCS4: Z34.2 Aortic arch	Health-related outcomes > Hospital inpatient > Summary Operations	LOGISTIC-BINARY	1.03775262499035	0.933867791871813	1.15298380218717	0.490705	1.07279251059037	0.965689927062137	1.19155343758136	0.190016	1.06909140312655	0.962325069273945	1.18756199273039	0.213029	---	---	+++	Physical Health	Cardiovascular Health
41272#Z342	336625/346(336971)	Operative procedures - OPCS4: Z34.2 Aortic arch	Health-related outcomes > Hospital inpatient > Summary Operations	LOGISTIC-BINARY	1.03775262499035	0.933867791871813	1.15298380218717	0.490705	1.07279251059037	0.965689927062137	1.19155343758136	0.190016	1.06909140312655	0.962325069273945	1.18756199273039	0.213029	---	---	+++	Physical Health	Cardiovascular Health
41200#L671	336426/545(336971)	Operative procedures - main OPCS4: L67.1 Biopsy of artery NEC	Health-related outcomes > Hospital inpatient > Summary Operations	LOGISTIC-BINARY	1.0300035863958	0.94688661584533	1.12028405903636	0.490743	1.00776261538562	0.926589002799456	1.09592270537333	0.856685	1.00937661835986	0.928100697105511	1.09769005585197	0.827433	---	---	+++	Physical Health	Cardiovascular Health
25276	26308	Mean L2 in posterior thalamic radiation on FA skeleton (right)	UK Biobank Assessment Centre > Imaging > Brain MRI > Diffusion brain MRI > dMRI skeleton	LINEAR	0.003981256747717	-0.00734615656247053	0.0153086700579045	0.490891	0.0113943862674127	5.08273828755627e-05	0.0227379451519497	0.0489823	0.00970141895191621	-0.00164292477653444	0.0210457626803669	0.0937123	---	---	+++	Brain Imaging	No-Subcat
23282	3722	Total tissue mass	UK Biobank Assessment Centre > Imaging > DXA assessment > Body composition by DXA	LINEAR	0.00981714865036086	-0.0181323154739298	0.0377666127746515	0.491083	0.0153173351679559	-0.0124042380581968	0.0430389083941085	0.278738	0.0157389025375539	-0.0120135955042577	0.0434914005793655	0.266257	---	---	+++	Physical Health	Body Composition and Fitness
41272#A388	336852/119(336971)	Operative procedures - OPCS4: A38.8 Other specified extirpation of lesion of meninges of brain	Health-related outcomes > Hospital inpatient > Summary Operations	LOGISTIC-BINARY	0.938734056577917	0.783905888805543	1.1235711671306	0.49117	1.0329512135564	0.863116320934092	1.23556033725194	0.723145	1.03297187870834	0.863185872715488	1.23573688351296	0.723025	---	---	-++	Physical Health	Nervous System
41248#9000	330181/112(330293)	Destinations on discharge from hospital (recoded): Hospice	Health-related outcomes > Hospital inpatient > Summary Administration	LOGISTIC-BINARY	0.937069030724936	0.778583917760739	1.12728950829999	0.491172	1.13515420661925	0.944202803411333	1.3641506779788	0.17683	1.11577125680921	0.927993416234262	1.3412315842452	0.243645	---	---	-++	Auxiliary Variables	No-Subcat
41200#X683	336847/124(336971)	Operative procedures - main OPCS4: X68.3 Preparation for interstitial brachytherapy	Health-related outcomes > Hospital inpatient > Summary Operations	LOGISTIC-BINARY	1.06368564286866	0.892002095498835	1.26776516360041	0.491174	1.12521042356338	0.944112633384705	1.34029655303812	0.186926	1.12244131624858	0.941696314739863	1.33738468154122	0.196791	---	---	+++	Physical Health	Cancer
41273#6512	336587/384(336971)	Operative procedures - OPCS3: 651.2 Ligation or vasectomy of vas deferens : vasectomy	Health-related outcomes > Hospital inpatient > Summary Operations	LOGISTIC-BINARY	0.965284801927976	0.872813739283487	1.06735564623737	0.491247	0.967033740014762	0.874559416834309	1.06915181810038	0.513049	0.968100326475296	0.875623054883041	1.07025864069002	0.526629	---	---	---	Physical Health	Reproductive Health
23014	6463	LANA antigen for Kaposi's Sarcoma-Associated Herpesvirus	Biological samples > Assay results > Blood assays > Infectious Diseases > Infectious Disease Antigens	LINEAR	-0.00856984481339338	-0.0329900708860468	0.01585038125926	0.491513	-0.00170748742391477	-0.026459045159735	0.0230440703119055	0.892431	-0.00231466648759328	-0.0270805529299256	0.0224512199547391	0.854634	---	---	---	Physical Health	Infectious and Parasitical Diseases
20003#1141176668	336666/264(336930)	Treatment/medication code: celebrex 100mg capsule	UK Biobank Assessment Centre > Verbal interview > Medications	LOGISTIC-BINARY	1.04320618090685	0.92465430301344	1.17669313099525	0.491526	1.10573518968694	0.980419220539194	1.24679321674907	0.101157	1.10509285735007	0.979790921965832	1.24625143747398	0.103439	---	---	+++	Physical Health	Musculoskeletal System
5161	38187	6mm regularity index (right)	UK Biobank Assessment Centre > Physical measures > Eye measures > Autorefraction	LINEAR	0.00346607849189079	-0.00641381530263136	0.0133459722864129	0.491697	0.00107530524243466	-0.00876210763669752	0.0109127181215669	0.830356	0.00111757955869908	-0.00872083062136094	0.0109559897387591	0.823812	---	---	+++	Physical Health	Eyes
132244	336378/593(336971)	Date O60 first reported (preterm delivery)	Health-related outcomes > First occurrences > Pregnancy, childbirth and the puerperium	LOGISTIC-BINARY	0.9719465290931	0.896146483047204	1.05402911181007	0.491847	0.959742948280294	0.884731728253059	1.0410372419234	0.322153	0.96015825546678	0.885173600475954	1.04145161032861	0.326972	---	---	---	Physical Health	Reproductive Health
20255-1	186720/270542	Spirometry QC measure	UK Biobank Assessment Centre > Physical measures > Spirometry	MULTINOMIAL-LOGISTIC	0	0	0	0.491854	0	0	0	0.663966	0	0	0	0.744107	---	---	---	Physical Health	Respiratory Health
20003#1140858452	336805/125(336930)	Treatment/medication code: hepacon b12 1mg/1ml injection	UK Biobank Assessment Centre > Verbal interview > Medications	LOGISTIC-BINARY	1.06329966188707	0.892349650920851	1.26636531559133	0.491891	1.04497499908378	0.877022300000299	1.24449578592382	0.622175	1.04106492539622	0.873749132179366	1.2400490899344	0.652294	---	---	+++	Physical Health	Digestive Health
41200#X382	336481/490(336971)	Operative procedures - main OPCS4: X38.2 Injection of steroid for local action NEC	Health-related outcomes > Hospital inpatient > Summary Operations	LOGISTIC-BINARY	1.03150995750254	0.944079167833669	1.12689666902387	0.492061	0.985327872550322	0.901745644994535	1.07653173287899	0.743636	0.987029975642547	0.903332365866021	1.07840470658341	0.772668	---	---	+--	Physical Health	General Health and Miscellaneous
131240	336531/440(336971)	Date H71 first reported (cholesteatoma of middle ear)	Health-related outcomes > First occurrences > Ear and mastoid process disorders	LOGISTIC-BINARY	1.0332815654018	0.941043111046282	1.13439788699226	0.492209	0.988122698507946	0.899838384017913	1.08491837916282	0.802269	0.989690106539126	0.901296728958476	1.08665621593993	0.82804	---	---	+--	Physical Health	Ear Nose and Throat
22601#24513035	84430/147(84577)	Job coding: librarian, assistant librarian	Online follow-up > Work environment > Employment history	LOGISTIC-BINARY	0.944877048871485	0.803443600562263	1.11067045185677	0.492464	0.954651618020528	0.811610871119814	1.12244066506047	0.57475	0.970117027168806	0.824918527306676	1.1405740940027	0.713578	---	---	---	Sociodemographic	No-Subcat
41210#S053	336765/206(336971)	Operative procedures - secondary OPCS4: S05.3 Microscopically controlled excision of lesion of skin of head or neck using chemosurgical technique	Health-related outcomes > Hospital inpatient > Summary Operations	LOGISTIC-BINARY	1.04901390624588	0.914848620541729	1.20246921722259	0.492632	0.954510141254148	0.832241901556555	1.09438393874168	0.505104	0.963902064133018	0.840553629120087	1.10510710369572	0.598419	---	---	+--	Physical Health	Skin and Soft Tissue
22601#24313288	84194/383(84577)	Job coding: architect, landscape architect/designer, structural designer	Online follow-up > Work environment > Employment history	LOGISTIC-BINARY	0.965375284447263	0.872835747706766	1.06756486205082	0.492774	0.926846272533171	0.838206047999721	1.02473164018068	0.138311	0.933344179087662	0.84415117356272	1.03189163650664	0.178137	---	---	---	Sociodemographic	No-Subcat
41272#S573	335854/1117(336971)	Operative procedures - OPCS4: S57.3 Toilet of skin NEC	Health-related outcomes > Hospital inpatient > Summary Operations	LOGISTIC-BINARY	1.02078942996475	0.962466947297454	1.08258401541422	0.492782	1.05231968749226	0.992267065955587	1.11594357096135	0.0887538	1.04919308474403	0.989303461812244	1.1126676733299	0.109155	---	---	+++	Physical Health	Skin and Soft Tissue
131238	336799/172(336971)	Date H70 first reported (mastoiditis and related conditions)	Health-related outcomes > First occurrences > Ear and mastoid process disorders	LOGISTIC-BINARY	1.05357229629562	0.907427503345715	1.22278505207316	0.492804	1.03270198929535	0.889491086600464	1.1985481886708	0.672308	1.02980535864485	0.887001637413084	1.19533392729613	0.699562	---	---	+++	Physical Health	Ear Nose and Throat
41272#J475	336863/108(336971)	Operative procedures - OPCS4: J47.5 Percutaneous insertion of tubal prosthesis into common bile duct	Health-related outcomes > Hospital inpatient > Summary Operations	LOGISTIC-BINARY	1.06819195181169	0.884380865653404	1.28947220151049	0.492881	1.05065590143459	0.869944179819806	1.26818089793272	0.607303	1.061504723727	0.878974566441653	1.2814720675822	0.534855	---	---	+++	Physical Health	Digestive Health
41272#X831	336677/294(336971)	Operative procedures - OPCS4: X83.1 Blood products Band 1	Health-related outcomes > Hospital inpatient > Summary Operations	LOGISTIC-BINARY	0.960702028312875	0.856598879518522	1.07723690384182	0.492899	1.0285398068463	0.917362175847609	1.15295808595689	0.629403	1.02390200512686	0.913226796901115	1.14784537245649	0.685524	---	---	-++	Physical Health	General Health and Miscellaneous
131730	334817/2154(336971)	Date L25 first reported (unspecified contact dermatitis)	Health-related outcomes > First occurrences > Skin and subcutaneous tissue disorders	LOGISTIC-BINARY	0.985290460915695	0.944411382862759	1.02790967548712	0.492934	1.00801860068872	0.966228050003376	1.05158714195105	0.71152	1.00816037596782	0.966366179085108	1.05174310158905	0.706691	---	---	-++	Physical Health	Skin and Soft Tissue
20003#1140870570	335909/1021(336930)	Treatment/medication code: vitamin b12 preparation	UK Biobank Assessment Centre > Verbal interview > Medications	LOGISTIC-BINARY	1.0217142900057	0.960820345267143	1.08640475459126	0.493031	1.00140802377587	0.941730141220915	1.0648065412043	0.964184	1.00864037421121	0.948547436671156	1.07250168621341	0.783632	---	---	+++	Physical Health	Nutrition
27598	28128	Area of S-circular-insula-inf (right hemisphere)	UK Biobank Assessment Centre > Imaging > Brain MRI > T1 structural brain MRI > Freesurfer a2009s	LINEAR	-0.00378093007809129	-0.0145919339402528	0.0070300737840702	0.493042	-0.00875531922116831	-0.0195844156935461	0.00207377725120945	0.113046	-0.00751616812213523	-0.0183448511388253	0.00331251489455488	0.173693	---	---	---	Brain Imaging	No-Subcat
20004#1431	336308/622(336930)	Operation code: urethral surgery	UK Biobank Assessment Centre > Verbal interview > Operations	LOGISTIC-BINARY	0.972834176711439	0.899112273173284	1.05249612711435	0.493081	0.988261052690062	0.913416138251745	1.06913220936672	0.768713	0.987145551496929	0.912406422433432	1.06793815871849	0.747295	---	---	---	Physical Health	Genitourinary Health
41210#X352	336441/530(336971)	Operative procedures - secondary OPCS4: X35.2 Intravenous chemotherapy	Health-related outcomes > Hospital inpatient > Summary Operations	LOGISTIC-BINARY	0.970685614225958	0.891449097290392	1.05684602979654	0.493161	0.94742264516756	0.870080841138357	1.03152905307091	0.213537	0.948466193723579	0.871085689387518	1.03265099766789	0.222833	---	---	---	Physical Health	Cancer
20277#3214	216467/345(216812)	Job code at visit: Medical radiographers	UK Biobank Assessment Centre > Verbal interview > Employment	LOGISTIC-BINARY	1.03754388366583	0.933581564307111	1.15283237581164	0.493407	1.01756785002535	0.915592465005526	1.13070100668581	0.746305	1.02075782209216	0.918488687177566	1.13428259740551	0.702719	---	---	+++	Sociodemographic	No-Subcat
25295	26308	Mean L2 in tapetum on FA skeleton (left)	UK Biobank Assessment Centre > Imaging > Brain MRI > Diffusion brain MRI > dMRI skeleton	LINEAR	0.00416075920763079	-0.00775420230582502	0.0160757207210866	0.493691	0.000822818206195544	-0.0111100006664105	0.0127556370788016	0.892491	0.00120782796872799	-0.0107255695997567	0.0131412255372127	0.842745	---	---	+++	Brain Imaging	No-Subcat
20005	201823/15279(217102)	Email access	Population characteristics > Ongoing characteristics	LOGISTIC-BINARY	1.0057628136438	0.989345875307846	1.02244799992323	0.493707	1.00875453930194	0.992299550692672	1.02547909858513	0.298873	1.00812400914824	0.99167740193442	1.024841436443	0.334954	---	---	+++	Auxiliary Variables	No-Subcat
27177	28128	Mean thickness of entorhinal (left hemisphere)	UK Biobank Assessment Centre > Imaging > Brain MRI > T1 structural brain MRI > Freesurfer DKT	LINEAR	0.00403515961995618	-0.00752248934578217	0.0155928085856945	0.49378	0.0017012973199024	-0.0098761936387674	0.0132787882785722	0.773329	0.00147496203999067	-0.0101019551123808	0.0130518791923621	0.802805	---	---	+++	Brain Imaging	No-Subcat
41210#S068	336577/394(336971)	Operative procedures - secondary OPCS4: S06.8 Other specified other excision of lesion of skin	Health-related outcomes > Hospital inpatient > Summary Operations	LOGISTIC-BINARY	1.03506077234423	0.937700061072015	1.1423491736263	0.493812	1.02712134894126	0.930521997369588	1.13356746308613	0.595107	1.02127465231798	0.925220872076789	1.12718443809361	0.675991	---	---	+++	Physical Health	Skin and Soft Tissue
104530	47676	Orange intake	Online follow-up > Diet by 24-hour recall > Fruit/vegetables yesterday	ORDERED-LOGISTIC	0.98980997681592	0.961184945136724	1.01928749005216	0.493932	0.990596040295721	0.96195959580983	1.02008495920607	0.527843	0.990030716540451	0.961427914594985	1.01948446140812	0.502951	---	---	---	Lifestyle/Behaviours	No-Subcat
22601#62123369	84218/359(84577)	Job coding: travel agent, travel agency/booking/reservations clerk, tour organiser	Online follow-up > Work environment > Employment history	LOGISTIC-BINARY	0.964356737804616	0.86900859566146	1.06997495949552	0.494053	0.972048644460913	0.875824769841515	1.07867969548374	0.593733	0.965057202927147	0.869584677247336	1.07091419873022	0.503176	---	---	---	Sociodemographic	No-Subcat
22617#6212	84218/359(84577)	Job code - historical: Travel agents	Online follow-up > Work environment > Employment history	LOGISTIC-BINARY	0.964356737804616	0.86900859566146	1.06997495949552	0.494053	0.972048644460913	0.875824769841515	1.07867969548374	0.593733	0.965057202927147	0.869584677247336	1.07091419873022	0.503176	---	---	---	Sociodemographic	No-Subcat
20122	495/443(938)	Bipolar disorder status	UK Biobank Assessment Centre > Touchscreen > Psychosocial factors > Mental health	LOGISTIC-BINARY	1.0461763663661	0.91925191808029	1.19104079313519	0.494091	1.00941049543625	0.889854175398663	1.14513343986147	0.884147	1.02213098192434	0.901483440933828	1.15914473372073	0.732613	---	---	+++	Mental Health	Mania
22601#32183085	84303/274(84577)	Job coding: medical technician, audiologist, cardiographer, prosthesist, ecg technician, eeg technician	Online follow-up > Work environment > Employment history	LOGISTIC-BINARY	1.04221708050595	0.925558024043324	1.1733040272101	0.494351	0.943976314296807	0.838079750174959	1.0630321462146	0.341849	0.960762009161715	0.853097170319115	1.08187416498988	0.508957	---	---	+--	Sociodemographic	No-Subcat
22601#41113204	81340/3237(84577)	Job coding: civil service executive officer, revenue/tax executive or officer, fraud inspector or officer, job centre adviser	Online follow-up > Work environment > Employment history	LOGISTIC-BINARY	0.987804330904909	0.953626636657503	1.02318681641143	0.494482	1.00275928461848	0.968064170064401	1.03868176254903	0.878076	1.00277870383751	0.968087159401264	1.03870402533027	0.877221	---	---	-++	Sociodemographic	No-Subcat
22617#4111	81340/3237(84577)	Job code - historical: Civil Service executive officers	Online follow-up > Work environment > Employment history	LOGISTIC-BINARY	0.987804330904909	0.953626636657503	1.02318681641143	0.494482	1.00275928461848	0.968064170064401	1.03868176254903	0.878076	1.00277870383751	0.968087159401264	1.03870402533027	0.877221	---	---	-++	Sociodemographic	No-Subcat
41210#W303	336834/137(336971)	Operative procedures - secondary OPCS4: W30.3 Removal of external fixation from bone NEC	Health-related outcomes > Hospital inpatient > Summary Operations	LOGISTIC-BINARY	0.943192558254053	0.797244968429318	1.11535083691395	0.494687	0.955370796257849	0.807648048622449	1.12959569861641	0.593677	0.953619589353269	0.806277074948012	1.12755305276146	0.578796	---	---	---	Physical Health	Musculoskeletal System
41272#V411	336767/204(336971)	Operative procedures - OPCS4: V41.1 Posterior attachment of correctional instrument to spine	Health-related outcomes > Hospital inpatient > Summary Operations	LOGISTIC-BINARY	1.04891151315439	0.914384421054941	1.2028743931423	0.494834	1.07457306745787	0.936855168323128	1.23216936321442	0.303495	1.07301240251828	0.935462448073261	1.23056070808965	0.313688	---	---	+++	Physical Health	Musculoskeletal System
27737	28128	Volume of Lat-Fis-ant-Horizont (right hemisphere)	UK Biobank Assessment Centre > Imaging > Brain MRI > T1 structural brain MRI > Freesurfer a2009s	LINEAR	0.00399311199645773	-0.00747243957618282	0.0154586635690983	0.494848	0.0060181264871657	-0.00546690989500755	0.017503162869339	0.304401	0.00596292539988414	-0.00552154146405226	0.0174473922638205	0.308834	---	---	+++	Brain Imaging	No-Subcat
26534	28128	Volume of CC-Mid-Anterior (whole brain)	UK Biobank Assessment Centre > Imaging > Brain MRI > T1 structural brain MRI > Freesurfer ASEG	LINEAR	-0.00383588769958627	-0.0148580671023801	0.00718629170320757	0.495164	-0.00736902615804419	-0.0184098077904362	0.00367175547434784	0.190813	-0.00838066697442769	-0.0194207986731393	0.00265946472428394	0.136791	---	---	---	Brain Imaging	No-Subcat
41200#U103	336747/224(336971)	Operative procedures - main OPCS4: U10.3 Cardiac magnetic resonance imaging	Health-related outcomes > Hospital inpatient > Summary Operations	LOGISTIC-BINARY	0.955308849042655	0.837564295693549	1.08928946622274	0.495228	0.992367832267938	0.870170672006724	1.13138989995187	0.908918	0.976279957005319	0.856084370616712	1.1131311370074	0.720045	---	---	---	Physical Health	Cardiovascular Health
90047	72591	Average acceleration 20:00 - 20:59	Additional exposures > Physical activity measurement > Acceleration averages	LINEAR	-0.0024295918517285	-0.00941536296034811	0.00455617925689111	0.49545	0.00158986469743079	-0.00539130590249393	0.00857103529735552	0.655337	0.00157688740464602	-0.00540701567420415	0.00856079048349619	0.658096	---	---	-++	Lifestyle/Behaviours	No-Subcat
41272#X712	336090/881(336971)	Operative procedures - OPCS4: X71.2 Procurement of drugs for chemotherapy for neoplasm for regimens in Band 7	Health-related outcomes > Hospital inpatient > Summary Operations	LOGISTIC-BINARY	1.02327815703203	0.957729079992186	1.09323504733745	0.495464	1.02352644135216	0.9580213029051	1.09343078301604	0.490516	1.02488464465189	0.959296557834398	1.0949049393421	0.466177	---	---	+++	Physical Health	Cancer
41210#M523	336807/164(336971)	Operative procedures - secondary OPCS4: M52.3 Colposuspension of neck of bladder	Health-related outcomes > Hospital inpatient > Summary Operations	LOGISTIC-BINARY	1.05457149506524	0.904985486941953	1.22844069039276	0.495498	1.08704379685877	0.932984524094784	1.26611977083532	0.283935	1.09308509321983	0.938143701013978	1.27336369360188	0.253467	---	---	+++	Physical Health	Genitourinary Health
41272#H236	336094/877(336971)	Operative procedures - OPCS4: H23.6 Endoscopic resection of lesion of lower bowel using fibreoptic sigmoidoscope NEC	Health-related outcomes > Hospital inpatient > Summary Operations	LOGISTIC-BINARY	0.977200950428012	0.91444509649399	1.04418984876277	0.49563	0.982995063224455	0.919885328431827	1.05036095802345	0.612246	0.984335501914361	0.921161082383772	1.05179525841119	0.640733	---	---	---	Physical Health	Digestive Health
41210#M136	336835/136(336971)	Operative procedures - secondary OPCS4: M13.6 Percutaneous insertion of nephrostomy tube	Health-related outcomes > Hospital inpatient > Summary Operations	LOGISTIC-BINARY	0.943196415006463	0.796940162624406	1.11577839333461	0.495756	0.92819043067577	0.784300935223612	1.09797102707238	0.385259	0.931716693519594	0.787438672200798	1.10209506955212	0.409557	---	---	---	Physical Health	Genitourinary Health
41210#Z897	336592/379(336971)	Operative procedures - secondary OPCS4: Z89.7 Multiple digits of hand NEC	Health-related outcomes > Hospital inpatient > Summary Operations	LOGISTIC-BINARY	1.03571556734005	0.936163467346551	1.14566208578445	0.495766	1.0172057934967	0.919523290184167	1.12507126981411	0.740293	1.01636255439201	0.918781453886844	1.12417990130571	0.752511	---	---	+++	Physical Health	General Health and Miscellaneous
41272#Z897	336592/379(336971)	Operative procedures - OPCS4: Z89.7 Multiple digits of hand NEC	Health-related outcomes > Hospital inpatient > Summary Operations	LOGISTIC-BINARY	1.03571556734005	0.936163467346551	1.14566208578445	0.495766	1.0172057934967	0.919523290184167	1.12507126981411	0.740293	1.01636255439201	0.918781453886844	1.12417990130571	0.752511	---	---	+++	Physical Health	General Health and Miscellaneous
41210#C791	336766/205(336971)	Operative procedures - secondary OPCS4: C79.1 Vitrectomy using anterior approach	Health-related outcomes > Hospital inpatient > Summary Operations	LOGISTIC-BINARY	1.04872133079776	0.914381170212265	1.202397396977	0.495869	1.01760461214154	0.88730334704479	1.16666646229829	0.802649	1.02971482673497	0.897928750088277	1.18059297381744	0.674922	---	---	+++	Physical Health	Eyes
41200#K253	336830/141(336971)	Operative procedures - main OPCS4: K25.3 Prosthetic replacement of mitral valve	Health-related outcomes > Hospital inpatient > Summary Operations	LOGISTIC-BINARY	1.05892925562585	0.897734876849117	1.24846705850452	0.496149	1.03036926156756	0.873734120781012	1.21454354954036	0.721784	1.0254805815025	0.86961929103378	1.20892627981181	0.764637	---	---	+++	Physical Health	Cardiovascular Health
41272#S561	336669/302(336971)	Operative procedures - OPCS4: S56.1 Debridement of skin of head or neck NEC	Health-related outcomes > Hospital inpatient > Summary Operations	LOGISTIC-BINARY	1.03990513023935	0.928965780718729	1.16384503408573	0.496213	1.08688212350933	0.971069228198195	1.2162551017305	0.146889	1.09429847944419	0.977663450791912	1.22468837125604	0.116874	---	---	+++	Physical Health	Skin and Soft Tissue
41210#R302	336819/152(336971)	Operative procedures - secondary OPCS4: R30.2 Expression of placenta	Health-related outcomes > Hospital inpatient > Summary Operations	LOGISTIC-BINARY	0.946157719105865	0.806526827035003	1.10952355957314	0.496376	1.01874946001271	0.868210910779139	1.19511822032873	0.819772	1.01612722067943	0.866121419846113	1.19200804065617	0.844336	---	---	-++	Physical Health	Reproductive Health
41200#S662	336562/409(336971)	Operative procedures - main OPCS4: S66.2 Repair of nail bed	Health-related outcomes > Hospital inpatient > Summary Operations	LOGISTIC-BINARY	1.03424275590779	0.938513297564435	1.13955627698663	0.496519	1.10290501923945	1.00098402524957	1.21500895627809	0.0475377	1.11060261447993	1.00792569220977	1.22361311203586	0.0339561	---	---	+++	Physical Health	Skin and Soft Tissue
25792	27876	Volume of grey matter in Inferior Frontal Gyrus, pars opercularis (left)	UK Biobank Assessment Centre > Imaging > Brain MRI > T1 structural brain MRI > Regional grey matter volumes (FAST)	LINEAR	-0.00390879833965587	-0.0151773491375503	0.00735975245823859	0.496576	-0.00147688654269775	-0.0127655335388841	0.00981176045348854	0.797619	-0.00124917056957491	-0.0125363387024121	0.0100379975632623	0.828271	---	---	---	Brain Imaging	No-Subcat
41200#J141	336657/314(336971)	Operative procedures - main OPCS4: J14.1 Biopsy of liver NEC	Health-related outcomes > Hospital inpatient > Summary Operations	LOGISTIC-BINARY	1.03908590090452	0.93024248619877	1.1604278990187	0.496655	1.02374040269169	0.916539223044594	1.14325930047924	0.677334	1.02005682738083	0.913245651194759	1.13922112686219	0.724778	---	---	+++	Physical Health	Digestive Health
27638	28128	Mean thickness of G-front-inf-Triangul (right hemisphere)	UK Biobank Assessment Centre > Imaging > Brain MRI > T1 structural brain MRI > Freesurfer a2009s	LINEAR	0.00390535865776856	-0.00735538755837804	0.0151661048739152	0.496657	0.00140695909450065	-0.00987312280516835	0.0126870409941697	0.806864	0.00126952589713565	-0.0100099950304608	0.0125490468247321	0.825401	---	---	+++	Brain Imaging	No-Subcat
22617#2452	84330/247(84577)	Job code - historical: Archivists and curators	Online follow-up > Work environment > Employment history	LOGISTIC-BINARY	0.957522371357593	0.844767423907053	1.08504489947496	0.496667	1.03027061972579	0.908954395610612	1.16750112243481	0.64051	1.02543574265727	0.904698509739743	1.16211037986242	0.694154	---	---	-++	Sociodemographic	No-Subcat
41272#C647	336784/187(336971)	Operative procedures - OPCS4: C64.7 Insertion of iris hooks	Health-related outcomes > Hospital inpatient > Summary Operations	LOGISTIC-BINARY	0.951266673038395	0.823511389289996	1.09848943085143	0.496668	0.911469399205392	0.789206762729582	1.05233358762583	0.206646	0.921367596600953	0.797946090345987	1.06365859751683	0.264036	---	---	---	Physical Health	Eyes
27432	28128	Mean thickness of G-precuneus (left hemisphere)	UK Biobank Assessment Centre > Imaging > Brain MRI > T1 structural brain MRI > Freesurfer a2009s	LINEAR	0.00387397073032598	-0.00731139779345406	0.015059339254106	0.497239	1.5953653713691e-05	-0.011188632788143	0.0112205400955704	0.997773	-0.000281849329925759	-0.0114858758580901	0.0109221771982386	0.960675	---	---	++-	Brain Imaging	No-Subcat
25150	26308	Mean MD in tapetum on FA skeleton (right)	UK Biobank Assessment Centre > Imaging > Brain MRI > Diffusion brain MRI > dMRI skeleton	LINEAR	0.00392101366491855	-0.00740093163749659	0.0152429589673337	0.497267	0.00294710852732564	-0.00839175165554295	0.0142859687101942	0.610447	0.00269989959693062	-0.00863952402958935	0.0140393232234506	0.640728	---	---	+++	Brain Imaging	No-Subcat
20003#1141150624	336621/309(336930)	Treatment/medication code: zomig 2.5mg tablet	UK Biobank Assessment Centre > Verbal interview > Medications	LOGISTIC-BINARY	0.962072777502097	0.860349248141847	1.07560105944153	0.497292	0.970204071722049	0.867568265971898	1.08477915476649	0.595647	0.968492548084267	0.866088680560535	1.0828754211534	0.574271	---	---	---	Physical Health	Nervous System
20696	127791	Liking for pasta	Online follow-up > Food (and other) preferences	ORDERED-LOGISTIC	0.99664158830755	0.987006448495081	1.00637078618757	0.497314	0.996215803080201	0.986581518000131	1.00594417004536	0.444465	0.996556017265204	0.986917358815509	1.00628881098963	0.486598	---	---	---	Lifestyle/Behaviours	No-Subcat
23220	3130	Arm BMC (bone mineral content) (left)	UK Biobank Assessment Centre > Imaging > DXA assessment > Bone size, mineral and density by DXA	LINEAR	0.00750443235639491	-0.014174765913018	0.0291836306258079	0.497365	0.0123556085920687	-0.00911200942487184	0.0338232266090092	0.2592	0.0118151035105341	-0.00965376165438813	0.0332839686754562	0.280645	---	---	+++	Physical Health	Musculoskeletal System
20001#1060	336432/498(336930)	Cancer code, self-reported: non-melanoma skin cancer	UK Biobank Assessment Centre > Verbal interview > Medical conditions	LOGISTIC-BINARY	1.03089016752951	0.944087608284187	1.12552922672516	0.497478	0.996186258133282	0.912366181647608	1.08756967478177	0.932041	0.997860582504811	0.913927936523443	1.08941195102122	0.961873	---	---	+--	Physical Health	Cancer
20003#1140862572	336221/709(336930)	Treatment/medication code: budesonide	UK Biobank Assessment Centre > Verbal interview > Medications	LOGISTIC-BINARY	1.02580173162125	0.952925133882642	1.10415816067867	0.497825	1.03012681374169	0.9570173608965	1.10872684381581	0.429107	1.03148680808724	0.958279870815886	1.11022641739887	0.408984	---	---	+++	Physical Health	Respiratory Health
20199#99999	21433/134(21567)	Antibiotic codes for last 3 months: Free-text entry, unable to be coded	UK Biobank Assessment Centre > Verbal interview > Medications	LOGISTIC-BINARY	1.06030382739351	0.894942590473997	1.25562662757462	0.497868	1.07566299228925	0.907740756287471	1.2739414961868	0.398892	1.08134875130709	0.912528663109157	1.28085525375803	0.365896	---	---	+++	Physical Health	General Health and Miscellaneous
20003#1140869036	336690/240(336930)	Treatment/medication code: ovestin 0.1% vaginal cream	UK Biobank Assessment Centre > Verbal interview > Medications	LOGISTIC-BINARY	1.04463658587376	0.920493698608162	1.18520718992209	0.498261	1.07045526182822	0.94340448103408	1.21429285249218	0.290377	1.07257557709508	0.945259364723336	1.21682654356795	0.276811	---	---	+++	Physical Health	Reproductive Health
27271	28128	Mean thickness of fusiform (right hemisphere)	UK Biobank Assessment Centre > Imaging > Brain MRI > T1 structural brain MRI > Freesurfer DKT	LINEAR	0.00391242928271104	-0.00741128323324216	0.0152361417986642	0.498277	0.00438277664248635	-0.00696027528497617	0.0157258285699489	0.448857	0.00371492394820103	-0.00762759421486799	0.0150574421112701	0.520905	---	---	+++	Brain Imaging	No-Subcat
20004#1542	336380/550(336930)	Operation code: laser treatment cervix	UK Biobank Assessment Centre > Verbal interview > Operations	LOGISTIC-BINARY	1.02931745619374	0.946632877016316	1.11909142257454	0.498532	1.05206791382465	0.967496889025312	1.14391374758582	0.234887	1.05284001984051	0.968190258451968	1.1448164249155	0.22839	---	---	+++	Physical Health	Reproductive Health
41272#S238	336860/111(336971)	Operative procedures - OPCS4: S23.8 Other specified flap operations to relax contracture of skin	Health-related outcomes > Hospital inpatient > Summary Operations	LOGISTIC-BINARY	0.937667024634807	0.777987662266678	1.1294525185127	0.498547	0.825885466773695	0.685062390772628	0.995149027778741	0.0446114	0.823583884962863	0.683408186553251	0.992186941035819	0.0412801	---	---	---	Physical Health	Skin and Soft Tissue
3476	22687	Difficulty not smoking for 1 day	UK Biobank Assessment Centre > Touchscreen > Lifestyle and environment > Smoking	ORDERED-LOGISTIC	1.00812061725445	0.984766782179851	1.03202829068201	0.498834	1.02886470552678	1.00477996246501	1.05352676389142	0.0185525	1.02823783235455	1.00417656512989	1.05287563621685	0.0211758	---	---	+++	Lifestyle/Behaviours	No-Subcat
41210#Y921	336816/155(336971)	Operative procedures - secondary OPCS4: Y92.1 Technical support for preparation for radiotherapy	Health-related outcomes > Hospital inpatient > Summary Operations	LOGISTIC-BINARY	1.05570968083185	0.901927531081392	1.23517633696858	0.49914	0.966603426182559	0.825475206078589	1.13139123576404	0.672765	0.963992883344904	0.823340260508965	1.12836568651141	0.648308	---	---	+--	Physical Health	General Health and Miscellaneous
41272#Y921	336816/155(336971)	Operative procedures - OPCS4: Y92.1 Technical support for preparation for radiotherapy	Health-related outcomes > Hospital inpatient > Summary Operations	LOGISTIC-BINARY	1.05570968083185	0.901927531081392	1.23517633696858	0.49914	0.966603426182559	0.825475206078589	1.13139123576404	0.672765	0.963992883344904	0.823340260508965	1.12836568651141	0.648308	---	---	+--	Physical Health	General Health and Miscellaneous
41272#Q554	336605/366(336971)	Operative procedures - OPCS4: Q55.4 Colposcopy of cervix	Health-related outcomes > Hospital inpatient > Summary Operations	LOGISTIC-BINARY	1.03591346626451	0.935016181398156	1.14749437611872	0.499402	1.07106354972307	0.966618012930284	1.18661303843036	0.189394	1.0768667608424	0.971833077667732	1.19313649705828	0.157077	---	---	+++	Physical Health	Genitourinary Health
22601#42153302	79558/5019(84577)	Job coding: all other personal assistants and secretaries	Online follow-up > Work environment > Employment history	LOGISTIC-BINARY	0.989966078977236	0.961400733395209	1.01936515210308	0.499518	0.991973389312524	0.963295629562993	1.0214926406171	0.590196	0.990161092515398	0.961543809535852	1.01962139137758	0.508675	---	---	---	Sociodemographic	No-Subcat
22617#4215	79558/5019(84577)	Job code - historical: Personal assistants and other secretaries	Online follow-up > Work environment > Employment history	LOGISTIC-BINARY	0.989966078977236	0.961400733395209	1.01936515210308	0.499518	0.991973389312524	0.963295629562993	1.0214926406171	0.590196	0.990161092515398	0.961543809535852	1.01962139137758	0.508675	---	---	---	Sociodemographic	No-Subcat
25413	26307	Mean OD in retrolenticular part of internal capsule on FA skeleton (left)	UK Biobank Assessment Centre > Imaging > Brain MRI > Diffusion brain MRI > dMRI skeleton	LINEAR	-0.00415181968802534	-0.016208459583704	0.00790482020765327	0.499705	-0.00260677156785499	-0.0146813254240982	0.00946778228838823	0.672185	-0.0024588853696992	-0.0145340341540647	0.00961626341466633	0.689801	---	---	---	Brain Imaging	No-Subcat
27423	28128	Mean thickness of G-oc-temp-lat-fusifor (left hemisphere)	UK Biobank Assessment Centre > Imaging > Brain MRI > T1 structural brain MRI > Freesurfer a2009s	LINEAR	-0.00391173540669776	-0.015274370135825	0.00745089932242945	0.499826	-0.00743347143856318	-0.0188152956942353	0.00394835281710898	0.200518	-0.00685924367514682	-0.0182405489095688	0.00452206155927515	0.237504	---	---	---	Brain Imaging	No-Subcat
100830	47651	Plain cereal intake	Online follow-up > Diet by 24-hour recall > Cereal yesterday	ORDERED-LOGISTIC	0.989569408879675	0.959861646361963	1.02019662802653	0.500162	1.01356128229152	0.983137075323968	1.04492699822343	0.386341	1.01308106503082	0.982700085157848	1.0444012978376	0.402818	---	---	-++	Lifestyle/Behaviours	No-Subcat
41272#E519	336626/345(336971)	Operative procedures - OPCS4: E51.9 Unspecified diagnostic endoscopic examination of lower respiratory tract using rigid bronchoscope	Health-related outcomes > Hospital inpatient > Summary Operations	LOGISTIC-BINARY	0.964292516346525	0.867482798512219	1.07171165447233	0.500204	0.962570529367771	0.866048443135764	1.06965833399243	0.478828	0.963662857986203	0.867094138286579	1.07086139101721	0.491827	---	---	---	Physical Health	Respiratory Health
41200#G342	336798/173(336971)	Operative procedures - main OPCS4: G34.2 Creation of temporary gastrostomy	Health-related outcomes > Hospital inpatient > Summary Operations	LOGISTIC-BINARY	1.05259384099349	0.906651473022608	1.22158520495088	0.500368	1.01515048047833	0.874515122620322	1.17795721444762	0.843136	1.02216062566922	0.88061661665552	1.18615934369135	0.772992	---	---	+++	Physical Health	Digestive Health
41210#Z583	336790/181(336971)	Operative procedures - secondary OPCS4: Z58.3 Tibialis posterior	Health-related outcomes > Hospital inpatient > Summary Operations	LOGISTIC-BINARY	1.05131451589993	0.908747558578105	1.21582394154624	0.500408	1.00645721071679	0.869848833691902	1.16413399297871	0.931004	1.00976543663472	0.872754943211003	1.16804059019182	0.895998	---	---	+++	Physical Health	Musculoskeletal System
41272#Z583	336790/181(336971)	Operative procedures - OPCS4: Z58.3 Tibialis posterior	Health-related outcomes > Hospital inpatient > Summary Operations	LOGISTIC-BINARY	1.05131451589993	0.908747558578105	1.21582394154624	0.500408	1.00645721071679	0.869848833691902	1.16413399297871	0.931004	1.00976543663472	0.872754943211003	1.16804059019182	0.895998	---	---	+++	Physical Health	Musculoskeletal System
27700	28128	Volume of G+S-occipital-inf (right hemisphere)	UK Biobank Assessment Centre > Imaging > Brain MRI > T1 structural brain MRI > Freesurfer a2009s	LINEAR	-0.00372495420801058	-0.0145610206068876	0.00711111219086643	0.500459	-0.00186397392519484	-0.0127186348932217	0.00899068704283201	0.736435	-0.00203357425676731	-0.0128876891004979	0.00882054058696326	0.713454	---	---	---	Brain Imaging	No-Subcat
41210#W363	336865/106(336971)	Operative procedures - secondary OPCS4: W36.3 Diagnostic drilling of bone	Health-related outcomes > Hospital inpatient > Summary Operations	LOGISTIC-BINARY	1.06742620294017	0.882548369421745	1.29023847169848	0.500633	1.0241367044859	0.84672054287097	1.23791650090728	0.805571	1.01218330415451	0.836869463925534	1.22367602336815	0.900574	---	---	+++	Physical Health	Musculoskeletal System
20544#7	109162/664(109826)	Mental health problems ever diagnosed by a professional: Obsessive compulsive disorder (OCD)	Online follow-up > Mental health > Mental distress	LOGISTIC-BINARY	1.02658167324423	0.951025616616476	1.10802894966237	0.500924	0.989899433630285	0.916975126110169	1.06853821133417	0.794743	0.99326781573843	0.920117721227989	1.07218657833709	0.862558	---	---	+--	Mental Health	Anxiety
22601#11423230	84206/371(84577)	Job coding: customer care/relations manager, help desk manager	Online follow-up > Work environment > Employment history	LOGISTIC-BINARY	1.03563831426623	0.935160185979875	1.14673768158727	0.500927	1.03657935211269	0.935886581165126	1.14793044378899	0.490447	1.03139982136835	0.931205622827066	1.14226666250825	0.553015	---	---	+++	Sociodemographic	No-Subcat
20003#1140875486	336764/166(336930)	Treatment/medication code: colchicine	UK Biobank Assessment Centre > Verbal interview > Medications	LOGISTIC-BINARY	0.949091210886849	0.814806227610496	1.10507960848612	0.501476	1.02312801462215	0.878832596726555	1.19066002121098	0.767871	1.02140643139729	0.8773895697488	1.18876747768523	0.784564	---	---	-++	Physical Health	Musculoskeletal System
30780	320664	LDL direct	Biological samples > Assay results > Blood assays > Blood biochemistry	LINEAR	0.00118207465912711	-0.00226495282669922	0.00462910214495344	0.501505	-0.00305039516566618	-0.00649735655981908	0.000396566228486713	0.0828338	-0.00304933902420168	-0.00649639006211391	0.000397712013710554	0.0829484	---	---	+--	Physical Health	Cardiovascular Health
41256#687	336365/606(336971)	Operative procedures - main OPCS3: 687 Bilateral endoscopic occlusion of oviducts	Health-related outcomes > Hospital inpatient > Summary Operations	LOGISTIC-BINARY	0.972994621057322	0.898299014601325	1.05382454850094	0.501529	1.00809355338284	0.930663287975904	1.09187887354847	0.843205	0.997099048424696	0.920479169714342	1.08004248523774	0.943207	---	---	-+-	Physical Health	Reproductive Health
25466	26307	Mean ISOVF in posterior corona radiata on FA skeleton (right)	UK Biobank Assessment Centre > Imaging > Brain MRI > Diffusion brain MRI > dMRI skeleton	LINEAR	0.00399070365007056	-0.00764772121809231	0.0156291285182334	0.501536	-0.000588019665870782	-0.0122437737806825	0.0110677344489409	0.921232	-0.000514008630024241	-0.0121703331688102	0.0111423159087617	0.931123	---	---	+--	Brain Imaging	No-Subcat
40011#8261	336780/191(336971)	Histology of cancer tumour: Adenocarcinoma in villous adenoma	Health-related outcomes > Cancer register	LOGISTIC-BINARY	1.04971457337867	0.911050467956685	1.20911334419003	0.501622	1.04459280698554	0.906839164527671	1.20286905790704	0.544936	1.04339226169645	0.905824762678057	1.20159461058017	0.555667	---	---	+++	Physical Health	Cancer
27722	28128	Volume of G-orbital (right hemisphere)	UK Biobank Assessment Centre > Imaging > Brain MRI > T1 structural brain MRI > Freesurfer a2009s	LINEAR	-0.00360705107400734	-0.0141296156793736	0.00691551353135889	0.50166	0.00189839753975206	-0.00864222106801278	0.0124390161475169	0.724083	0.00220933707408771	-0.0083307469685627	0.0127494211167381	0.681185	---	---	-++	Brain Imaging	No-Subcat
41272#E069	336568/403(336971)	Operative procedures - OPCS4: E06.9 Unspecified packing of cavity of nose	Health-related outcomes > Hospital inpatient > Summary Operations	LOGISTIC-BINARY	1.03403220530337	0.937684457448153	1.14010900573095	0.502134	0.970528357361482	0.8800996284082	1.07008621306724	0.548548	0.972504189094284	0.881942679960189	1.0722600173614	0.575936	---	---	+--	Physical Health	Respiratory Health
41200#W154	336823/148(336971)	Operative procedures - main OPCS4: W15.4 Osteotomy of head of metatarsal bone	Health-related outcomes > Hospital inpatient > Summary Operations	LOGISTIC-BINARY	1.05663847375758	0.899378990668325	1.24083667907461	0.502215	1.08449482942304	0.923237065061778	1.27337965421221	0.322737	1.07813330779062	0.917776751586435	1.2661588658856	0.359439	---	---	+++	Physical Health	Musculoskeletal System
27520	28128	Volume of S-calcarine (left hemisphere)	UK Biobank Assessment Centre > Imaging > Brain MRI > T1 structural brain MRI > Freesurfer a2009s	LINEAR	-0.00383375757300738	-0.0150334626720726	0.0073659475260578	0.502263	-0.00254300439199073	-0.0137619105113225	0.00867590172734101	0.656839	-0.00303638868386892	-0.0142547178807291	0.00818194051299131	0.595761	---	---	---	Brain Imaging	No-Subcat
23237	3130	Total BMD (bone mineral density) (left)	UK Biobank Assessment Centre > Imaging > DXA assessment > Bone size, mineral and density by DXA	LINEAR	0.00963861897290068	-0.0185268521007204	0.0378040900465218	0.502278	0.0112864441436204	-0.0166069809740609	0.0391798692613017	0.427626	0.0122992368887202	-0.0155947914292557	0.0401932652066961	0.387359	---	---	+++	Physical Health	Musculoskeletal System
41200#N321	336781/190(336971)	Operative procedures - main OPCS4: N32.1 Biopsy of lesion of penis	Health-related outcomes > Hospital inpatient > Summary Operations	LOGISTIC-BINARY	1.04989242753944	0.910449415683005	1.2102794834741	0.502578	1.00778171185171	0.874016177889717	1.16162830513352	0.914938	1.02035985675719	0.885005881783791	1.17615648597378	0.781169	---	---	+++	Physical Health	Genitourinary Health
41272#E032	336825/146(336971)	Operative procedures - OPCS4: E03.2 Excision of lesion of septum of nose	Health-related outcomes > Hospital inpatient > Summary Operations	LOGISTIC-BINARY	1.05698928887441	0.898639888004738	1.24267849933134	0.502663	1.19508460175233	1.01660349026664	1.40428038008942	0.030569	1.18443001037319	1.00732510764064	1.39228901041143	0.0403432	---	---	+++	Physical Health	Respiratory Health
25592	26308	Weighted-mean L1 in tract superior thalamic radiation (left)	UK Biobank Assessment Centre > Imaging > Brain MRI > Diffusion brain MRI > dMRI weighted means	LINEAR	0.00371524944861037	-0.00715259025631846	0.0145830891535392	0.502826	0.00417290013410241	-0.00671111038879525	0.0150569106570001	0.452371	0.00392763436333588	-0.00695692171116735	0.0148121904378391	0.479402	---	---	+++	Brain Imaging	No-Subcat
26945	28128	Area of posteriorcingulate (left hemisphere)	UK Biobank Assessment Centre > Imaging > Brain MRI > T1 structural brain MRI > Freesurfer desikan pial	LINEAR	-0.00377066435485406	-0.0148008165949577	0.00725948788524957	0.502835	-0.00433633960149464	-0.0153853244155928	0.00671264521260351	0.441751	-0.00412892943482296	-0.0151773734383585	0.00691951456871261	0.463874	---	---	---	Brain Imaging	No-Subcat
130660	333414/3557(336971)	Date D70 first reported (agranulocytosis)	Health-related outcomes > First occurrences > Blood, blood-forming organs and certain immune disorders	LOGISTIC-BINARY	0.988755931367009	0.956572180692231	1.02200453495725	0.50289	0.9967789352867	0.96436460380974	1.03026528528673	0.848269	0.996751405814757	0.964341658055607	1.03023920131176	0.846983	---	---	---	Physical Health	Blood and Immune System
41248#1001	319295/11347(330642)	Destinations on discharge from hospital (recoded): Usual Place of residence: Living with relatives	Health-related outcomes > Hospital inpatient > Summary Administration	LOGISTIC-BINARY	1.00690852516754	0.986815952835821	1.02740591658872	0.503147	0.99086306605605	0.97107368441301	1.01105066289981	0.372447	0.989805918387436	0.970038672777198	1.00997251331965	0.319428	---	---	+--	Auxiliary Variables	No-Subcat
20410	4420	Age when known person last commented about drinking habits	Online follow-up > Mental health > Alcohol use	LINEAR	0.00824584010631148	-0.0159112978668189	0.0324029780794418	0.503402	0.00504164966790551	-0.0190776338643538	0.0291609332001648	0.68197	0.0064217904027776	-0.0177249996890249	0.0305685804945801	0.60212	---	---	+++	Mental Health	Addiction
41229#5A3	331898/5073(336971)	PCT responsible for patient data: SOUTH GLOUCESTERSHIRE PCT	Health-related outcomes > Hospital inpatient > Summary Administration	LOGISTIC-BINARY	1.00955546090796	0.981802493922905	1.03807978674471	0.50358	1.00728798883468	0.979580226546359	1.03576575405783	0.609766	1.00727813282885	0.979571563072717	1.03575905089203	0.610263	---	---	+++	Auxiliary Variables	No-Subcat
25745	23172	Inverted temporal signal-to-noise ratio in pre-processed tfMRI	UK Biobank Assessment Centre > Imaging > Brain MRI > Task functional brain MRI	LINEAR	0.00421442801070286	-0.00813878866602441	0.0165676446874301	0.503695	0.00381565052208371	-0.00859201646511044	0.0162233175092779	0.54667	0.00356494550140095	-0.00884359184233416	0.0159734828451361	0.573357	---	---	+++	Brain Imaging	No-Subcat
20277#3562	215827/985(216812)	Job code at visit: Personnel and industrial relations officers	UK Biobank Assessment Centre > Verbal interview > Employment	LOGISTIC-BINARY	1.02157237087259	0.959556961852624	1.08751476740099	0.503874	1.02954642095992	0.967069308401349	1.09599111842038	0.361684	1.03012736209663	0.967612578644862	1.09663582943909	0.35256	---	---	+++	Sociodemographic	No-Subcat
22601#92233412	84427/150(84577)	Job coding: dinner lady	Online follow-up > Work environment > Employment history	LOGISTIC-BINARY	1.05602613540489	0.899760754789855	1.23881540016969	0.503975	1.02891904706652	0.876196659958157	1.20778416245809	0.727688	1.04257185077191	0.887900451009913	1.22388863952502	0.610585	---	---	+++	Sociodemographic	No-Subcat
25439	26307	Mean OD in tapetum on FA skeleton (left)	UK Biobank Assessment Centre > Imaging > Brain MRI > Diffusion brain MRI > dMRI skeleton	LINEAR	-0.00398284447274604	-0.0156715070234873	0.0077058180779952	0.504218	-0.000147291055955958	-0.0118533584424875	0.0115587763305756	0.980325	0.000392357259998781	-0.0113142816733005	0.0120989961932981	0.947623	---	---	--+	Brain Imaging	No-Subcat
41247#2004	332343/4628(336971)	Patient classification on admission (recoded): Day case: In inpatient ward	Health-related outcomes > Hospital inpatient > Summary Administration	LOGISTIC-BINARY	0.989967759004221	0.961091195213518	1.01969909322498	0.504312	0.993678059725921	0.964690451420878	1.02352555479888	0.674534	0.992956617559718	0.96399213243415	1.02278438043553	0.639765	---	---	---	Auxiliary Variables	No-Subcat
23276	3722	Legs tissue fat percentage	UK Biobank Assessment Centre > Imaging > DXA assessment > Body composition by DXA	LINEAR	0.00735086498042316	-0.0142329103766991	0.0289346403375454	0.504347	0.00366454132059254	-0.0177462297813426	0.0250753124225276	0.737218	0.0041132276231592	-0.0173215259415454	0.0255479811878638	0.706767	---	---	+++	Physical Health	Body Composition and Fitness
27476	28125	Mean thickness of S-temporal-transverse (left hemisphere)	UK Biobank Assessment Centre > Imaging > Brain MRI > T1 structural brain MRI > Freesurfer a2009s	LINEAR	0.00388873303957335	-0.00754528179596866	0.0153227478751154	0.505022	0.00575550707796443	-0.00569740743669296	0.0172084215926218	0.324635	0.00602468044369286	-0.00542764311207033	0.0174770039994561	0.302496	---	---	+++	Brain Imaging	No-Subcat
22617#9121	84100/477(84577)	Job code - historical: Labourers in building and woodworking trades	Online follow-up > Work environment > Employment history	LOGISTIC-BINARY	1.03119760270706	0.942052735283247	1.12868423403787	0.505242	1.03637524784166	0.946894381891108	1.13422206920073	0.437818	1.04240654215993	0.952365643194058	1.14093036649373	0.367472	---	---	+++	Sociodemographic	No-Subcat
41210#Y764	336835/136(336971)	Operative procedures - secondary OPCS4: Y76.4 Endoscopic ultrasonic approach to other body cavity	Health-related outcomes > Hospital inpatient > Summary Operations	LOGISTIC-BINARY	1.05874348972237	0.894855681342272	1.2520607901949	0.5053	1.0775605783276	0.910909315518291	1.27409983227268	0.382862	1.07709206853184	0.910495047956626	1.27378120908564	0.385924	---	---	+++	Physical Health	General Health and Miscellaneous
41272#Y764	336835/136(336971)	Operative procedures - OPCS4: Y76.4 Endoscopic ultrasonic approach to other body cavity	Health-related outcomes > Hospital inpatient > Summary Operations	LOGISTIC-BINARY	1.05874348972237	0.894855681342272	1.2520607901949	0.5053	1.0775605783276	0.910909315518291	1.27409983227268	0.382862	1.07709206853184	0.910495047956626	1.27378120908564	0.385924	---	---	+++	Physical Health	General Health and Miscellaneous
20483	2096/2408(4504)	Ever attempted suicide	Online follow-up > Mental health > Self-harm behaviours	LOGISTIC-BINARY	1.02030165032824	0.961695492479518	1.08251225448137	0.505491	0.994021899715497	0.93677739551732	1.05475087620358	0.842889	0.996763200262529	0.939322983652885	1.05770564745315	0.914717	---	---	+--	Mental Health	Suicide and Self Harm
27104	28128	Area of BA3b (right hemisphere)	UK Biobank Assessment Centre > Imaging > Brain MRI > T1 structural brain MRI > Freesurfer BA exvivo	LINEAR	0.00359760165557579	-0.00699243749444444	0.014187640805596	0.505507	-0.00937505882794259	-0.0199827233999418	0.00123260574405661	0.0832326	-0.00969955343101921	-0.0203066484323217	0.000907541570283273	0.0730882	---	---	+--	Brain Imaging	No-Subcat
41272#M708	336727/244(336971)	Operative procedures - OPCS4: M70.8 Other specified other operations on outlet of male bladder	Health-related outcomes > Hospital inpatient > Summary Operations	LOGISTIC-BINARY	1.04357092273337	0.920311372020652	1.18303824616979	0.505591	0.99531807599885	0.877840636234801	1.12821265100133	0.941557	0.997242680387219	0.879604506196044	1.13041236627204	0.965586	---	---	+--	Physical Health	Genitourinary Health
41200#T522	336809/162(336971)	Operative procedures - main OPCS4: T52.2 Revision of palmar fasciectomy	Health-related outcomes > Hospital inpatient > Summary Operations	LOGISTIC-BINARY	1.05366052951565	0.903115972869143	1.22882645806796	0.505836	0.91165561060171	0.781116195391611	1.06360359907205	0.240186	0.917457606355281	0.786250614626253	1.07029155791701	0.273526	---	---	+--	Physical Health	Skin and Soft Tissue
25451	26307	Mean ISOVF in inferior cerebellar peduncle on FA skeleton (left)	UK Biobank Assessment Centre > Imaging > Brain MRI > Diffusion brain MRI > dMRI skeleton	LINEAR	0.00403254391209538	-0.00785007380295823	0.015915161627149	0.505945	0.000816841921107348	-0.0110834646597638	0.0127171485019785	0.892977	0.000194525091525762	-0.0117063672249215	0.012095417407973	0.974442	---	---	+++	Brain Imaging	No-Subcat
41219#3	2250/1143(3393)	Anaesthetics administered during delivery: Spinal anaesthetic	Health-related outcomes > Hospital inpatient > Summary Maternity	LOGISTIC-BINARY	0.976069650382004	0.908725941483942	1.04830721791777	0.50626	0.964158046674394	0.897657386670444	1.03548721256781	0.316361	0.966742826606955	0.900070785110187	1.03826905987408	0.353158	---	---	---	Physical Health	Reproductive Health
26773	28128	Mean thickness of parsorbitalis (left hemisphere)	UK Biobank Assessment Centre > Imaging > Brain MRI > T1 structural brain MRI > Freesurfer desikan white	LINEAR	0.00386228561770906	-0.00753011914598754	0.0152546903814057	0.506375	0.000384874516664531	-0.0110270990813253	0.0117968481146544	0.947296	0.000776737999364358	-0.0106346630867531	0.0121881390854818	0.893867	---	---	+++	Brain Imaging	No-Subcat
131058	336834/137(336971)	Date G46 first reported (vascular syndromes of brain in cerebrovascular diseases)	Health-related outcomes > First occurrences > Nervous system disorders	LOGISTIC-BINARY	0.944725429525989	0.798642978847343	1.11697610550162	0.506425	1.00037606793725	0.846060983902362	1.18226932211802	0.996485	0.996744344048202	0.843057250029403	1.17807233890644	0.969526	---	---	-+-	Physical Health	Nervous System
41200#S571	335743/1228(336971)	Operative procedures - main OPCS4: S57.1 Debridement of skin NEC	Health-related outcomes > Hospital inpatient > Summary Operations	LOGISTIC-BINARY	0.981153885356223	0.927570176797044	1.03777959844047	0.506485	1.02602712658303	0.970052433605371	1.08517735107772	0.369119	1.01989263526485	0.964244567414672	1.078717757143	0.491266	---	---	-++	Physical Health	Skin and Soft Tissue
41200#H541	336759/212(336971)	Operative procedures - main OPCS4: H54.1 Anorectal stretch	Health-related outcomes > Hospital inpatient > Summary Operations	LOGISTIC-BINARY	1.04658013532511	0.914880436247996	1.19689512177759	0.506563	1.19703033627519	1.04687727606052	1.3683453191984	0.00847392	1.19708118110764	1.04674962345397	1.36878003075507	0.00856616	---	---	+++	Physical Health	Digestive Health
41200#L841	335909/1062(336971)	Operative procedures - main OPCS4: L84.1 Combined operations on primary long saphenous vein	Health-related outcomes > Hospital inpatient > Summary Operations	LOGISTIC-BINARY	0.979781826756611	0.922428199767925	1.04064259794173	0.506667	0.999467341636313	0.940997081810565	1.06151240379985	0.986172	1.00024376365532	0.941736684825639	1.06234919331806	0.993674	---	---	--+	Physical Health	Cardiovascular Health
41210#Y971	335697/1274(336971)	Operative procedures - secondary OPCS4: Y97.1 Radiology with pre and post contrast	Health-related outcomes > Hospital inpatient > Summary Operations	LOGISTIC-BINARY	1.01882472029033	0.964221411299494	1.07646636811047	0.506734	1.00849330617211	0.954472391667123	1.06551858990487	0.763224	1.01092206684973	0.956778657579388	1.06809478956963	0.698813	---	---	+++	Physical Health	General Health and Miscellaneous
41272#Y971	335697/1274(336971)	Operative procedures - OPCS4: Y97.1 Radiology with pre and post contrast	Health-related outcomes > Hospital inpatient > Summary Operations	LOGISTIC-BINARY	1.01882472029033	0.964221411299494	1.07646636811047	0.506734	1.00849330617211	0.954472391667123	1.06551858990487	0.763224	1.01092206684973	0.956778657579388	1.06809478956963	0.698813	---	---	+++	Physical Health	General Health and Miscellaneous
41272#H513	336698/273(336971)	Operative procedures - OPCS4: H51.3 Stapled haemorrhoidectomy	Health-related outcomes > Hospital inpatient > Summary Operations	LOGISTIC-BINARY	0.960576803011471	0.85293165612901	1.08155207435259	0.506739	1.00384046807405	0.891562448309825	1.12999274818569	0.949447	1.00059754428285	0.888705151791397	1.12640653826857	0.992118	---	---	-++	Physical Health	Digestive Health
20003#1140910548	336793/137(336930)	Treatment/medication code: iron sulphate	UK Biobank Assessment Centre > Verbal interview > Medications	LOGISTIC-BINARY	0.944800243207609	0.798699002762859	1.11710255831081	0.507075	0.835408298618317	0.705911716459796	0.988296077884764	0.0361816	0.840275422444359	0.710254986662153	0.993870344831403	0.0423253	---	---	---	Physical Health	Cardiovascular Health
12687	28395	Mean arterial pressure during PWA	UK Biobank Assessment Centre > Imaging > Heart MRI > Pulse wave analysis	LINEAR	0.00387665494423303	-0.00758102344839386	0.0153343333368599	0.507225	0.00561801000173084	-0.00586798532082205	0.0171040053242837	0.337721	0.00451251151641026	-0.00697432676843738	0.0159993498012579	0.441313	---	---	+++	Physical Health	Cardiovascular Health
41272#L671	336420/551(336971)	Operative procedures - OPCS4: L67.1 Biopsy of artery NEC	Health-related outcomes > Hospital inpatient > Summary Operations	LOGISTIC-BINARY	1.02869466515693	0.946114274879305	1.1183522422872	0.507284	1.00613155919232	0.92551038820938	1.09365263217234	0.885862	1.00791746005983	0.927181851367798	1.09560434581469	0.853064	---	---	+++	Physical Health	Cardiovascular Health
103020	47685	Beef intake	Online follow-up > Diet by 24-hour recall > Meat/fish yesterday	ORDERED-LOGISTIC	0.992149383581841	0.969297595365595	1.01553991678949	0.50737	0.985567454685083	0.962865193506401	1.00880498566695	0.22145	0.985642735335494	0.962962226289881	1.00885743510689	0.223402	---	---	---	Lifestyle/Behaviours	No-Subcat
26571	28128	Mean intensity of Cerebellum-White-Matter (right hemisphere)	UK Biobank Assessment Centre > Imaging > Brain MRI > T1 structural brain MRI > Freesurfer ASEG	LINEAR	0.00394178071406663	-0.0077148848288399	0.0155984462569732	0.507462	0.0010916211374021	-0.0105850606268618	0.012768302901666	0.854611	0.00103120472989691	-0.0106448947827842	0.012707304242578	0.862569	---	---	+++	Brain Imaging	No-Subcat
130890	336694/277(336971)	Date F30 first reported (manic episode)	Health-related outcomes > First occurrences > Mental and behavioural disorders	LOGISTIC-BINARY	0.960892750440839	0.853868403332622	1.08108901021486	0.507489	0.977511219147562	0.868687926110698	1.09973239753841	0.705389	0.97310141768417	0.864814738175556	1.09479912987974	0.65036	---	---	---	Mental Health	Mania
41200#T111	336846/125(336971)	Operative procedures - main OPCS4: T11.1 Diagnostic endoscopic examination of pleura and biopsy of lesion of pleura	Health-related outcomes > Hospital inpatient > Summary Operations	LOGISTIC-BINARY	1.06096669757604	0.890366858433707	1.26362152288004	0.507548	0.961294661037223	0.80670744431007	1.14489883557928	0.658495	0.959234665424442	0.805104646179999	1.14246733264771	0.641072	---	---	+--	Physical Health	Skin and Soft Tissue
41200#H581	336819/152(336971)	Operative procedures - main OPCS4: H58.1 Drainage of ischiorectal abscess	Health-related outcomes > Hospital inpatient > Summary Operations	LOGISTIC-BINARY	1.05515670267904	0.899989713262779	1.23658070316388	0.507722	1.04326802617311	0.889757028672768	1.22279971690948	0.601518	1.03503589717006	0.882728239870719	1.2133415756672	0.671323	---	---	+++	Physical Health	Digestive Health
41272#H333	336320/651(336971)	Operative procedures - OPCS4: H33.3 Anterior resection of rectum and anastomosis of colon to rectum using staples	Health-related outcomes > Hospital inpatient > Summary Operations	LOGISTIC-BINARY	1.02632935261748	0.950312739526698	1.10831902282613	0.507729	1.02330293607017	0.947650303284705	1.10488832692098	0.556372	1.02136132181221	0.9458575703515	1.10282332983348	0.589431	---	---	+++	Physical Health	Digestive Health
41272#E631	336793/178(336971)	Operative procedures - OPCS4: E63.1 Diagnostic endoscopic examination of mediastinum and biopsy of lesion of mediastinum	Health-related outcomes > Hospital inpatient > Summary Operations	LOGISTIC-BINARY	0.951538600741253	0.821280006141727	1.10205864928438	0.507869	1.01621185635278	0.877496013634261	1.17645685690895	0.829758	1.0154718075591	0.876896304768746	1.17569256741655	0.837377	---	---	-++	Physical Health	Respiratory Health
22601#23113399	82164/2413(84577)	Job coding: higher education teaching professional, university lecturer/professor (including college/university head/vice chancellor)	Online follow-up > Work environment > Employment history	LOGISTIC-BINARY	0.98640804506659	0.947198479745467	1.02721279415389	0.508281	0.997206003271801	0.957613477476299	1.03841390753965	0.892299	0.996317560524674	0.956761165623204	1.03749680755837	0.858319	---	---	---	Sociodemographic	No-Subcat
131836	305296/31675(336971)	Date L98 first reported (other disorders of skin and subcutaneous tissue, not elsewhere classified)	Health-related outcomes > First occurrences > Skin and subcutaneous tissue disorders	LOGISTIC-BINARY	0.996089256210086	0.984587392701774	1.00772360184959	0.508414	1.00046025868547	0.988914411562659	1.01213914525476	0.938064	1.00138312383663	0.98982717994311	1.01307286650307	0.815448	---	---	-++	Physical Health	Skin and Soft Tissue
41272#M536	336325/646(336971)	Operative procedures - OPCS4: M53.6 Introduction of transobturator tape	Health-related outcomes > Hospital inpatient > Summary Operations	LOGISTIC-BINARY	1.02637138222934	0.95009794905888	1.10866600408077	0.508566	1.08084583886527	1.0005748914352	1.16745514903695	0.0481906	1.06933072715073	0.989863897279023	1.15511533017428	0.0887579	---	---	+++	Physical Health	Genitourinary Health
41272#M654	336576/395(336971)	Operative procedures - OPCS4: M65.4 Endoscopic resection of prostate using laser	Health-related outcomes > Hospital inpatient > Summary Operations	LOGISTIC-BINARY	1.03398615497565	0.936351894003203	1.14160405825014	0.508606	0.979789557481937	0.887297509310736	1.08173978312579	0.686269	0.980577364931607	0.888059778068427	1.08260836682498	0.697917	---	---	+--	Physical Health	Genitourinary Health
27573	28128	Area of G-oc-temp-med-Parahip (right hemisphere)	UK Biobank Assessment Centre > Imaging > Brain MRI > T1 structural brain MRI > Freesurfer a2009s	LINEAR	0.00379611477005449	-0.00746384891566744	0.0150560784557764	0.508747	0.00238484058192396	-0.00889442986806982	0.0136641110319177	0.678567	0.00138578523024504	-0.00989294488702649	0.0126645153475166	0.809692	---	---	+++	Brain Imaging	No-Subcat
41210#Y222	336284/687(336971)	Operative procedures - secondary OPCS4: Y22.2 Aspiration of other lesion of organ NOC	Health-related outcomes > Hospital inpatient > Summary Operations	LOGISTIC-BINARY	0.975042964290588	0.90454812981937	1.05093626568735	0.508953	0.978471416200257	0.907748103022017	1.05461103539252	0.569426	0.986156317930728	0.914913401744132	1.06288599923491	0.715475	---	---	---	Physical Health	General Health and Miscellaneous
41272#Y222	336284/687(336971)	Operative procedures - OPCS4: Y22.2 Aspiration of other lesion of organ NOC	Health-related outcomes > Hospital inpatient > Summary Operations	LOGISTIC-BINARY	0.975042964290588	0.90454812981937	1.05093626568735	0.508953	0.978471416200257	0.907748103022017	1.05461103539252	0.569426	0.986156317930728	0.914913401744132	1.06288599923491	0.715475	---	---	---	Physical Health	General Health and Miscellaneous
3659	5573	Year immigrated to UK (United Kingdom)	UK Biobank Assessment Centre > Touchscreen > Sociodemographics > Ethnicity	LINEAR	-0.00785720722955081	-0.03118505855029	0.0154706440911884	0.509094	-0.0193601372966411	-0.0426973297400963	0.00397705514681403	0.103941	-0.0191664632947659	-0.0424873526394219	0.00415442604989007	0.107201	---	---	---	Sociodemographic	No-Subcat
130924	336091/880(336971)	Date F53 first reported (mental and behavioural disorders associated with the puerperium, not elsewhere classified)	Health-related outcomes > First occurrences > Mental and behavioural disorders	LOGISTIC-BINARY	1.02254148516907	0.95701617329537	1.09247610359359	0.509212	1.01198325196064	0.947026076965198	1.081329611559	0.724769	1.01556810438103	0.950388314215809	1.08517703512915	0.647968	---	---	+++	Mental Health	Behavioural Syndromes
131054	333280/3691(336971)	Date G44 first reported (other headache syndromes)	Health-related outcomes > First occurrences > Nervous system disorders	LOGISTIC-BINARY	1.01099584944217	0.978681616067221	1.04435973177259	0.509256	1.01914111801678	0.986557985750358	1.05278415659193	0.252641	1.02036477611584	0.987741127598142	1.05405594130187	0.223911	---	---	+++	Physical Health	Nervous System
41249#5001	331253/5157(336410)	Methods of admission to hospital (recoded): Transfer: Planned	Health-related outcomes > Hospital inpatient > Summary Administration	LOGISTIC-BINARY	1.00965985053875	0.981229675020496	1.038903069991	0.509371	1.00010319324645	0.971952241330091	1.02905986204567	0.994347	0.996647822434002	0.968597573961216	1.02550420229211	0.817659	---	---	++-	Auxiliary Variables	No-Subcat
25143	26308	Mean MD in fornix cres+stria terminalis on FA skeleton (left)	UK Biobank Assessment Centre > Imaging > Brain MRI > Diffusion brain MRI > dMRI skeleton	LINEAR	-0.0037903371504576	-0.0150515383244931	0.00747086402357785	0.509438	0.00751189672810546	-0.00376581309610663	0.0187896065523175	0.191714	0.00743285920518918	-0.00384540975974325	0.0187111281701216	0.196452	---	---	-++	Brain Imaging	No-Subcat
3720	40566/7105(47671)	Menstruating today	UK Biobank Assessment Centre > Touchscreen > Sex-specific factors > Female-specific factors	LOGISTIC-BINARY	1.00856198558138	0.98332525270746	1.03443917149132	0.509571	0.997025094302241	0.972024073550011	1.02266083283044	0.818106	0.997676407584499	0.972652481606826	1.02333815055711	0.857532	---	---	+--	Physical Health	Reproductive Health
20003#1140869346	336817/113(336930)	Treatment/medication code: cilest tablet	UK Biobank Assessment Centre > Verbal interview > Medications	LOGISTIC-BINARY	1.06403775005078	0.884488859389563	1.27918853040731	0.509622	0.968857668828889	0.805080189666812	1.1656440020552	0.737583	0.963107011242046	0.800430939423731	1.15874488188795	0.690437	---	---	+--	Physical Health	Reproductive Health
27298	28128	Volume of caudalanteriorcingulate (right hemisphere)	UK Biobank Assessment Centre > Imaging > Brain MRI > T1 structural brain MRI > Freesurfer DKT	LINEAR	-0.00387398735685699	-0.0153912207156769	0.00764324600196297	0.509715	0.00314284071289584	-0.00839411685851848	0.0146797982843102	0.593383	0.00353144131754162	-0.00800492485500275	0.015067807490086	0.548512	---	---	-++	Brain Imaging	No-Subcat
21031	65424	Stools looser when abdominal discomfort/pain started	Online follow-up > Digestive health	ORDERED-LOGISTIC	1.00470654498376	0.990777952105598	1.01883094934435	0.509745	1.01030968607114	0.996299816133439	1.02451656142075	0.149965	1.01078032176539	0.996762772846632	1.02499500051589	0.13235	---	---	+++	Physical Health	Digestive Health
27446	28128	Mean thickness of S-calcarine (left hemisphere)	UK Biobank Assessment Centre > Imaging > Brain MRI > T1 structural brain MRI > Freesurfer a2009s	LINEAR	-0.00383836682499385	-0.0152513467764247	0.00757461312643697	0.509776	-0.00643226725060876	-0.0178646034643331	0.00500006896311562	0.270124	-0.00608216650082124	-0.0175139580853088	0.00534962508366636	0.297039	---	---	---	Brain Imaging	No-Subcat
40011#8441	336677/294(336971)	Histology of cancer tumour: Serous cystadenocarcinoma	Health-related outcomes > Cancer register	LOGISTIC-BINARY	1.03916547087358	0.926866689099892	1.16482731470677	0.509891	1.02365920302878	0.913153074214467	1.14731306731933	0.688019	1.02834355045229	0.917360388268604	1.15261568803431	0.631286	---	---	+++	Physical Health	Cancer
25174	26308	Mean MO in anterior corona radiata on FA skeleton (right)	UK Biobank Assessment Centre > Imaging > Brain MRI > Diffusion brain MRI > dMRI skeleton	LINEAR	0.00402254894775025	-0.00794276053569888	0.0159878584311994	0.50994	0.00266409325959654	-0.00931910210296796	0.014647288622161	0.663016	0.00222542258543436	-0.00975837180934339	0.0142092169802121	0.71587	---	---	+++	Brain Imaging	No-Subcat
41272#T624	336860/111(336971)	Operative procedures - OPCS4: T62.4 Aspiration of bursa	Health-related outcomes > Hospital inpatient > Summary Operations	LOGISTIC-BINARY	1.06443832041409	0.883707353067847	1.2814102453316	0.510029	1.06752354023267	0.886186248613674	1.28526953085554	0.490858	1.0519459769929	0.873220496747829	1.26682632718395	0.593652	---	---	+++	Physical Health	Skin and Soft Tissue
27076	28128	Mean thickness of BA3b (left hemisphere)	UK Biobank Assessment Centre > Imaging > Brain MRI > T1 structural brain MRI > Freesurfer BA exvivo	LINEAR	-0.0038251033012115	-0.0152203413828624	0.00757013478043939	0.510582	-0.0013894636425819	-0.0128042629898017	0.0100253357046379	0.811428	-0.00149868936251644	-0.012912916893181	0.00991553816814816	0.796907	---	---	---	Brain Imaging	No-Subcat
130848	336459/512(336971)	Date F06 first reported (other mental disorders due to brain damage and dysfunction and to physical disease)	Health-related outcomes > First occurrences > Mental and behavioural disorders	LOGISTIC-BINARY	1.02950969412179	0.943974783183436	1.122659822394	0.510785	0.999775569381634	0.916802672059414	1.0901276598762	0.995946	1.00105607735984	0.918004375909133	1.09153854973135	0.980935	---	---	+-+	Mental Health	Organic Brain Disorders
132278	335598/1373(336971)	Date O81 first reported (single delivery by forceps and vacuum extractor)	Health-related outcomes > First occurrences > Pregnancy, childbirth and the puerperium	LOGISTIC-BINARY	0.98232548048901	0.931442939414072	1.03595025189627	0.510948	1.00656347825226	0.954382460059052	1.06156020055803	0.809592	1.00438258206918	0.952300061219989	1.05929167627604	0.872096	---	---	-++	Physical Health	Reproductive Health
40011#8144	336868/103(336971)	Histology of cancer tumour: Adenocarcinoma, intestinal type	Health-related outcomes > Cancer register	LOGISTIC-BINARY	1.06674801276549	0.87930697585857	1.29330835708199	0.511498	1.04753013830338	0.86371547690955	1.26968913401313	0.636603	1.04235905679341	0.859479654301705	1.26365331969951	0.673067	---	---	+++	Physical Health	Cancer
23256	3130	Arm total mass (right)	UK Biobank Assessment Centre > Imaging > DXA assessment > Body composition by DXA	LINEAR	0.00934394507490518	-0.0185640591965975	0.0372519493464079	0.511567	0.0207431285002404	-0.00688841138680131	0.048374668387282	0.141142	0.0198771433877713	-0.00775630445765984	0.0475105912332024	0.158528	---	---	+++	Physical Health	Body Composition and Fitness
20003#1141171948	335947/983(336930)	Treatment/medication code: adcal 600mg chewable tablet	UK Biobank Assessment Centre > Verbal interview > Medications	LOGISTIC-BINARY	1.02118348871246	0.959180241138027	1.08712881858539	0.511646	1.0422061303835	0.979068507476514	1.10935244274258	0.194558	1.03747747074146	0.974616502148527	1.1043552536701	0.24845	---	---	+++	Physical Health	Nutrition
27577	28128	Area of G-parietal-sup (right hemisphere)	UK Biobank Assessment Centre > Imaging > Brain MRI > T1 structural brain MRI > Freesurfer a2009s	LINEAR	-0.00375912247401149	-0.0149885649154009	0.00747031996737788	0.511741	-0.00382368849106441	-0.0150723296646494	0.00742495268252063	0.505245	-0.00432014323671824	-0.0155681982017038	0.00692791172826731	0.451568	---	---	---	Brain Imaging	No-Subcat
25666	26307	Weighted-mean ICVF in tract middle cerebellar peduncle	UK Biobank Assessment Centre > Imaging > Brain MRI > Diffusion brain MRI > dMRI weighted means	LINEAR	-0.00396010896079969	-0.0157917108452418	0.00787149292364239	0.511803	-0.0139273313477089	-0.0257753510059473	-0.00207931168947055	0.0212281	-0.0129148336657555	-0.0247636003987316	-0.00106606693277953	0.0326556	---	---	---	Brain Imaging	No-Subcat
22601#31213292	84426/151(84577)	Job coding: architectural technologist/technician/assistant, town planning technician, planning enforcement officer	Online follow-up > Work environment > Employment history	LOGISTIC-BINARY	0.947826928573949	0.807477780796528	1.11219500218439	0.511815	0.878605563864729	0.748652227211248	1.03081638364564	0.112704	0.880412525573076	0.75034632846534	1.03287943696799	0.118225	---	---	---	Sociodemographic	No-Subcat
22617#3121	84426/151(84577)	Job code - historical: Architectural technologists and town planning technicians	Online follow-up > Work environment > Employment history	LOGISTIC-BINARY	0.947826928573949	0.807477780796528	1.11219500218439	0.511815	0.878605563864729	0.748652227211248	1.03081638364564	0.112704	0.880412525573076	0.75034632846534	1.03287943696799	0.118225	---	---	---	Sociodemographic	No-Subcat
26927	28128	Area of cuneus (left hemisphere)	UK Biobank Assessment Centre > Imaging > Brain MRI > T1 structural brain MRI > Freesurfer desikan pial	LINEAR	0.00368096931947464	-0.00731695246968838	0.0146788911086377	0.511815	0.00669085034402164	-0.00432568356865398	0.0177073842566973	0.233888	0.00570165077512857	-0.00531440913336179	0.0167177106836189	0.310365	---	---	+++	Brain Imaging	No-Subcat
26611	28128	Volume of Basal-nucleus (right hemisphere)	UK Biobank Assessment Centre > Imaging > Brain MRI > T1 structural brain MRI > Freesurfer subsegmentation	LINEAR	-0.00346607224965392	-0.0138246929138578	0.00689254841454992	0.511928	-0.0068517722827201	-0.0172278754728175	0.0035243309073773	0.195572	-0.00661540531457139	-0.016991011379174	0.00376020075003124	0.211415	---	---	---	Brain Imaging	No-Subcat
41200#L635	336867/104(336971)	Operative procedures - main OPCS4: L63.5 Percutaneous transluminal insertion of stent into femoral artery	Health-related outcomes > Hospital inpatient > Summary Operations	LOGISTIC-BINARY	1.06643063551481	0.879665862081657	1.29203829766373	0.511943	1.14829859585296	0.948096364364718	1.38988398967883	0.156465	1.14636683486856	0.946391141194562	1.38801976226389	0.162067	---	---	+++	Physical Health	Cardiovascular Health
41272#T746	336862/109(336971)	Operative procedures - OPCS4: T74.6 Autologous blood injection into tendon	Health-related outcomes > Hospital inpatient > Summary Operations	LOGISTIC-BINARY	1.06472709018216	0.882465270801792	1.28390170950481	0.512018	1.03334345705762	0.856345704874491	1.24629818336208	0.73189	1.05325019489498	0.872908284635857	1.27047392531236	0.587919	---	---	+++	Physical Health	Skin and Soft Tissue
22601#81212774	84418/159(84577)	Job coding: machine operator, processor, foreman	Online follow-up > Work environment > Employment history	LOGISTIC-BINARY	1.05348021196768	0.901370462720859	1.23089581723112	0.512183	1.01951278709234	0.872407096891034	1.1911208100144	0.8078	1.00917394946536	0.863547299203701	1.17924160009375	0.908532	---	---	+++	Sociodemographic	No-Subcat
22617#8121	84418/159(84577)	Job code - historical: Paper and wood machine operatives	Online follow-up > Work environment > Employment history	LOGISTIC-BINARY	1.05348021196768	0.901370462720859	1.23089581723112	0.512183	1.01951278709234	0.872407096891034	1.1911208100144	0.8078	1.00917394946536	0.863547299203701	1.17924160009375	0.908532	---	---	+++	Sociodemographic	No-Subcat
20003#1140911698	336807/123(336930)	Treatment/medication code: slozem 120mg m/r capsule	UK Biobank Assessment Centre > Verbal interview > Medications	LOGISTIC-BINARY	1.06081296859008	0.888741821173797	1.26551283320973	0.512608	1.04167300842716	0.872841483009538	1.24247538897517	0.650373	1.01357559876953	0.849262575737073	1.2092384360932	0.881096	---	---	+++	Physical Health	Cardiovascular Health
41272#J382	336592/379(336971)	Operative procedures - OPCS4: J38.2 Endoscopic sphincterotomy of sphincter of Oddi and insertion of tubal prosthesis into bile duct	Health-related outcomes > Hospital inpatient > Summary Operations	LOGISTIC-BINARY	1.03419660209818	0.935062194830642	1.14364640338615	0.512744	1.05637026801252	0.95531213726716	1.16792542314288	0.284728	1.0499199650454	0.94945648956009	1.16089087384553	0.342226	---	---	+++	Physical Health	Digestive Health
41272#T343	336868/103(336971)	Operative procedures - OPCS4: T34.3 Open drainage of abdominal abscess NEC	Health-related outcomes > Hospital inpatient > Summary Operations	LOGISTIC-BINARY	0.937441958469131	0.772284315506651	1.13722285808691	0.512894	0.900145624168869	0.741384884182145	1.09228502737645	0.287271	0.900406829689496	0.741791644633081	1.09253953651717	0.288202	---	---	---	Physical Health	Skin and Soft Tissue
20001#1050	336812/118(336930)	Cancer code, self-reported: multiple myeloma	UK Biobank Assessment Centre > Verbal interview > Medical conditions	LOGISTIC-BINARY	0.941441510504941	0.78552909176679	1.12771024911201	0.513008	0.905719249272185	0.755711396079779	1.08494074188076	0.283089	0.901618498896174	0.752463479698597	1.0799730209192	0.261231	---	---	---	Physical Health	Cancer
27496	28128	Volume of G-occipital-sup (left hemisphere)	UK Biobank Assessment Centre > Imaging > Brain MRI > T1 structural brain MRI > Freesurfer a2009s	LINEAR	0.00367304987083762	-0.00733434059297071	0.0146804403346459	0.513087	0.00146126546543262	-0.00956501740617975	0.012487548337045	0.795053	0.000689816707362448	-0.0103359259226058	0.0117155593373307	0.902402	---	---	+++	Brain Imaging	No-Subcat
41272#D171	336746/225(336971)	Operative procedures - OPCS4: D17.1 Stapedectomy	Health-related outcomes > Hospital inpatient > Summary Operations	LOGISTIC-BINARY	0.957296684724974	0.839788701094045	1.09095004328157	0.513235	0.890704341024533	0.781193598823483	1.0153072673787	0.0834775	0.897767232204439	0.787529406073193	1.02326710332425	0.106439	---	---	---	Physical Health	Ear Nose and Throat
23102	331070	Whole body water mass	UK Biobank Assessment Centre > Physical measures > Anthropometry > Impedance measures	LINEAR	0.000706239901342448	-0.00141121735662447	0.00282369715930936	0.513297	0.00371197249301439	0.00159404980770107	0.00582989517832771	0.000592322	0.00346551984619592	0.00134762434644061	0.00558341534595124	0.0013409	---	-++	+++	Physical Health	Body Composition and Fitness
41200#T202	324552/12419(336971)	Operative procedures - main OPCS4: T20.2 Primary repair of inguinal hernia using insert of prosthetic material	Health-related outcomes > Hospital inpatient > Summary Operations	LOGISTIC-BINARY	1.00615228149842	0.987811131846368	1.02482938525874	0.513424	1.00663289304897	0.988306376403023	1.02529458987761	0.480619	1.00499484207102	0.986698055700067	1.02362789051539	0.595049	---	---	+++	Physical Health	Skin and Soft Tissue
20004#1228	336604/326(336930)	Operation code: thyroid radioablation therapy	UK Biobank Assessment Centre > Verbal interview > Operations	LOGISTIC-BINARY	1.03682965509906	0.930156917392557	1.15552535688734	0.513451	1.02968966102095	0.923747012981511	1.1475735652978	0.597084	1.02685025059273	0.921200932161064	1.14448392579933	0.632246	---	---	+++	Physical Health	Endocrine and Metabolic System
25522	26308	Weighted-mean MD in tract parahippocampal part of cingulum (right)	UK Biobank Assessment Centre > Imaging > Brain MRI > Diffusion brain MRI > dMRI weighted means	LINEAR	-0.0039205597549478	-0.0156823399278696	0.00784122041797405	0.513539	0.00784827543875165	-0.00393074510504471	0.019627295982548	0.191574	0.00795336261170961	-0.00382622363006374	0.019732948853483	0.185716	---	---	-++	Brain Imaging	No-Subcat
25222	26308	Mean L1 in anterior corona radiata on FA skeleton (right)	UK Biobank Assessment Centre > Imaging > Brain MRI > Diffusion brain MRI > dMRI skeleton	LINEAR	0.00389664010697005	-0.00779462002188058	0.0155879002358207	0.513584	0.00720484220924181	-0.00450361076485807	0.0189132951833417	0.227779	0.00582673564269376	-0.00588240197138066	0.0175358732567682	0.329387	---	---	+++	Brain Imaging	No-Subcat
41272#U508	336756/215(336971)	Operative procedures - OPCS4: U50.8 Other specified rehabilitation for musculoskeletal disorders	Health-related outcomes > Hospital inpatient > Summary Operations	LOGISTIC-BINARY	1.04549403020949	0.914626966678937	1.19472865505739	0.513883	1.14424548796314	1.00144513749568	1.30701583968725	0.0473109	1.13230576089783	0.990868947494636	1.29368452472782	0.0677594	---	---	+++	Physical Health	Musculoskeletal System
30850	291166	Testosterone	Biological samples > Assay results > Blood assays > Blood biochemistry	LINEAR	-0.000730082704043595	-0.00292341177646464	0.00146324636837745	0.51414	-0.00211612787963069	-0.00430952608124015	7.72703219787626e-05	0.0586353	-0.00208935117672501	-0.00428289209693835	0.000104189743488337	0.0619198	---	---	---	Physical Health	Endocrine and Metabolic System
41210#S275	335772/1199(336971)	Operative procedures - secondary OPCS4: S27.5 Local flap of skin to head or neck NEC	Health-related outcomes > Hospital inpatient > Summary Operations	LOGISTIC-BINARY	1.01908466294865	0.96274945545076	1.07866016518782	0.514484	1.00966446489136	0.953949802122917	1.06857717212178	0.739693	1.0087585177936	0.953103042135719	1.06762782287411	0.763222	---	---	+++	Physical Health	Skin and Soft Tissue
131502	336621/350(336971)	Date J61 first reported (pneumoconiosis due to asbestos and other mineral fibres)	Health-related outcomes > First occurrences > Respiratory system disorders	LOGISTIC-BINARY	1.03559661667305	0.932134095491782	1.15034435782279	0.514492	1.04773040506523	0.943351711478346	1.16344692766716	0.383436	1.05289106426931	0.948015826606962	1.16923262570817	0.335395	---	---	+++	Physical Health	Respiratory Health
41272#L543	336864/107(336971)	Operative procedures - OPCS4: L54.3 Arteriography of iliac artery	Health-related outcomes > Hospital inpatient > Summary Operations	LOGISTIC-BINARY	1.06488878187612	0.881164250237137	1.28622977457214	0.514664	1.00358935222385	0.830406025854174	1.21222859548757	0.970385	1.00747957288608	0.833739686791248	1.21701790911285	0.938442	---	---	+++	Physical Health	Cardiovascular Health
20636	127662	Liking for cheesecake	Online follow-up > Food (and other) preferences	ORDERED-LOGISTIC	0.996812995822519	0.987285446896948	1.00643248795339	0.514758	1.00046652946662	0.990897289313521	1.01012818117246	0.924219	0.999915932399127	0.99035264156075	1.00957157067802	0.98632	---	---	-+-	Lifestyle/Behaviours	No-Subcat
5163	68010	3mm regularity index (left)	UK Biobank Assessment Centre > Physical measures > Eye measures > Autorefraction	LINEAR	0.00245642542558428	-0.00494159466200957	0.00985444551317813	0.515181	0.00488078479355671	-0.00249235267682612	0.0122539222639395	0.194478	0.00515477715684728	-0.00221539286123868	0.0125249471749332	0.170428	---	---	+++	Physical Health	Eyes
[truncated: 1,773,900 more chars]
